# Guillain-Barré syndrome following Zika virus infection is associated with a diverse spectrum of peripheral nerve reactive antibodies

**DOI:** 10.1101/2021.10.28.21265167

**Authors:** Alexander J Davies, Cinta Lleixà, Ana M. Siles, Dawn Gourlay, Georgina Berridge, Wanwisa Dejnirattisai, Carolina Ramírez-Santana, Juan-Manuel Anaya, Andrew K. Falconar, Claudia M. Romero-Vivas, Lyda Osorio, Beatriz Parra, Gavin R. Screaton, Juthathip Mongkolsapaya, Roman Fischer, Carlos A. Pardo, Susan K. Halstead, Hugh J. Willison, Luis Querol, Simon Rinaldi

## Abstract

**Introduction:** Recent outbreaks of Zika virus (ZIKV) in South and Central America have highlighted significant neurological side effects. Concurrence with the inflammatory neuropathy Guillain-Barré syndrome (GBS) is observed in 1:4000 ZIKV cases. Whether the neurological symptoms of ZIKV infection are a consequence of autoimmunity or direct neurotoxicity is unclear.

**Methods:** We employed rat dorsal root ganglion (DRG) neurons, Schwann cells (SCs), and human stem cell-derived sensory neurons myelinated with rat SCs as cellular models to screen for IgG and IgM autoantibodies reactive to peripheral nerve in sera of ZIKV patients with and without GBS. In this study, 52 ZIKV-GBS patients were compared with 134 ZIKV-infected patients, and 91 non-ZIKV controls. Positive sera were taken forward for target identification by immunoprecipitation and mass spectrometry, and candidate antigens validated by ELISA and cell-based assays. Autoantibody reactions against glycolipid antigens were also screened on an array.

**Results:** Overall, IgG antibody reactivity to rat SCs (6.5%) and myelinated co-cultures (9.6%) were significantly higher, albeit infrequently, in the ZIKV-GBS group compared to all controls. IgM antibody immunoreactivity to DRGs (32.3%) and SCs (19.4%) was more frequently observed in the ZIKV-GBS group compared to other controls, while IgM reactivity to co-cultures was as common in ZIKV and non-ZIKV sera. Strong axonal-binding ZIKV-GBS serum IgG antibodies from one patient were confirmed to react with neurofascin-155 and 186. Serum from a ZIKV non-GBS patient displayed strong myelin-binding and anti-lipid antigen reaction characteristics. There was no significant association of ZIKV-GBS with any anti-glycolipid antibodies.

**Conclusion:** Autoantibodies in ZIKV associated GBS patients’ sera target heterogeneous peripheral nerve antigens suggesting heterogeneity of the humoral immune response despite a common prodromal infection.

## Supplementary Data for "Guillain-Barré syndrome following Zika virus infection is associated with a diverse spectrum of peripheral nerve reactive antibodies"

### Sheet: Data 1
Results immunoprecipitation ZIKV-GBS (patient A) IgG - iPSC-derived human sensory neurons								Results immunoprecipitation CNTN1 positive control (CNTN1+ control) IgG - iPSC-derived human sensory neurons
Expt ID: MSQ1718	A preliminary single-sample analysis of immunoprecipitates from ZIKV-GBS serum sample in neuron monocultures. Proteins ordered according to the protein sequence coverage of unique peptides identified by their mass/charge ratio (-10 logP). Neuronal membrane antigens are highlighted in green.							Expt ID: MSQ1718	A preliminary single-sample analysis of immunoprecipitates from anti-CNTN1 positive control serum sample in neuron monocultures. Proteins ordered according to the protein sequence coverage of unique peptides identified by their mass/charge ratio (-10 logP). Neuronal membrane antigens are highlighted in green.
Accession	Description	MW [Da]	Coverage (%)	Peptide count	#Unique peptides	minus Log (P value)		Accession	Description	MW [Da]	Coverage (%)	Peptide count	#Unique peptides	minus Log (P value)
O75643|U520_HUMAN	U5 small nuclear ribonucleoprotein 200 kDa helicase OS=Homo sapiens GN=SNRNP200 PE=1 SV=2	244505	22	36	36	278.49		Q12860|CNTN1_HUMAN	Contactin-1 OS=Homo sapiens GN=CNTN1 PE=1 SV=1	113320	43	47	47	294.71
Q6P2Q9|PRP8_HUMAN	Pre-mRNA-processing-splicing factor 8 OS=Homo sapiens GN=PRPF8 PE=1 SV=2	273599	25	45	45	274.85		P04264|K2C1_HUMAN	Keratin, type II cytoskeletal 1 OS=Homo sapiens GN=KRT1 PE=1 SV=6	66039	30	23	11	278.38
tr|G3V6H2|G3V6H2_RAT	Pre-mRNA processing factor 8, isoform CRA_a OS=Rattus norvegicus GN=Prpf8 PE=4 SV=1	273615	25	45	45	274.85		P35908|K22E_HUMAN	Keratin, type II cytoskeletal 2 epidermal OS=Homo sapiens GN=KRT2 PE=1 SV=2	65433	28	20	12	227.46
O94856-9|NFASC_HUMAN	Isoform 9 of Neurofascin OS=Homo sapiens GN=NFASC	137608	21	26	8	261.98		P35527|K1C9_HUMAN	Keratin, type I cytoskeletal 9 OS=Homo sapiens GN=KRT9 PE=1 SV=3	62064	35	18	17	221.52
tr|H9KV31|H9KV31_HUMAN	Neural cell adhesion molecule 2 OS=Homo sapiens GN=NCAM2 PE=1 SV=2	91123	33	25	12	261.64		P01857|IGHG1_HUMAN	Immunoglobulin heavy constant gamma 1 OS=Homo sapiens GN=IGHG1 PE=1 SV=1	36106	35	17	0	221.08
O15394|NCAM2_HUMAN	Neural cell adhesion molecule 2 OS=Homo sapiens GN=NCAM2 PE=1 SV=2	93046	33	25	12	261.64		tr|A0A0A0MS08|A0A0A0MS08_HUMAN	Immunoglobulin heavy constant gamma 1 (Fragment) OS=Homo sapiens GN=IGHG1 PE=1 SV=1	43912	29	17	0	221.08
P01861|IGHG4_HUMAN	Immunoglobulin heavy constant gamma 4 OS=Homo sapiens GN=IGHG4 PE=1 SV=1	35941	44	24	3	244.66		tr|A0A0G2JL54|A0A0G2JL54_HUMAN	Complement C4-B OS=Homo sapiens GN=C4B_2 PE=1 SV=1	187715	13	16	0	218.06
P01857|IGHG1_HUMAN	Immunoglobulin heavy constant gamma 1 OS=Homo sapiens GN=IGHG1 PE=1 SV=1	36106	45	27	6	244.25		tr|A0A140TA29|A0A140TA29_HUMAN	Complement C4-B OS=Homo sapiens GN=C4B PE=1 SV=1	187665	13	16	0	218.06
tr|A0A0A0MS08|A0A0A0MS08_HUMAN	Immunoglobulin heavy constant gamma 1 (Fragment) OS=Homo sapiens GN=IGHG1 PE=1 SV=1	43912	37	27	6	244.25		tr|F5GXS0|F5GXS0_HUMAN	Complement C4-B OS=Homo sapiens GN=C4B PE=1 SV=1	187668	13	16	0	218.06
P97685|NFASC_RAT	Neurofascin OS=Rattus norvegicus GN=Nfasc PE=1 SV=2	138004	13	19	1	240.85		P0C0L5|CO4B_HUMAN	Complement C4-B OS=Homo sapiens GN=C4B PE=1 SV=2	192750	13	16	0	218.06
P04114|APOB_HUMAN	Apolipoprotein B-100 OS=Homo sapiens GN=APOB PE=1 SV=2	515611	10	33	33	240.27		tr|A0A140TA32|A0A140TA32_HUMAN	Complement C4-A OS=Homo sapiens GN=C4A PE=1 SV=1	187763	14	17	0	218.01
P01859|IGHG2_HUMAN	Immunoglobulin heavy constant gamma 2 OS=Homo sapiens GN=IGHG2 PE=1 SV=2	35901	46	21	5	237.17		tr|A0A140TA44|A0A140TA44_HUMAN	Complement C4-A OS=Homo sapiens GN=C4A PE=1 SV=1	187659	14	17	0	218.01
P0C0L5|CO4B_HUMAN	Complement C4-B OS=Homo sapiens GN=C4B PE=1 SV=2	192750	20	24	1	234.99		tr|A0A140TA49|A0A140TA49_HUMAN	Complement C4-A OS=Homo sapiens GN=C4A PE=1 SV=1	187793	14	17	0	218.01
P0C0L4|CO4A_HUMAN	Complement C4-A OS=Homo sapiens GN=C4A PE=1 SV=2	192784	19	24	1	233.89		tr|A0A0G2JPR0|A0A0G2JPR0_HUMAN	Complement C4-A OS=Homo sapiens GN=C4A PE=1 SV=1	192874	13	17	0	218.01
tr|A0A0G2JPR0|A0A0G2JPR0_HUMAN	Complement C4-A OS=Homo sapiens GN=C4A PE=1 SV=1	192874	19	24	1	233.89		P78357|CNTP1_HUMAN	Contactin-associated protein 1 OS=Homo sapiens GN=CNTNAP1 PE=1 SV=1	156266	18	22	22	216.32
tr|A0A087WX77|A0A087WX77_HUMAN	Neural cell adhesion molecule 1 OS=Homo sapiens GN=NCAM1 PE=1 SV=1	94543	29	21	16	226.68		Q13885|TBB2A_HUMAN	Tubulin beta-2A chain OS=Homo sapiens GN=TUBB2A PE=1 SV=1	49907	36	15	1	211.19
P13591|NCAM1_HUMAN	Neural cell adhesion molecule 1 OS=Homo sapiens GN=NCAM1 PE=1 SV=3	94574	29	21	16	226.68		P01859|IGHG2_HUMAN	Immunoglobulin heavy constant gamma 2 OS=Homo sapiens GN=IGHG2 PE=1 SV=2	35901	28	11	3	211.18
Q9HCM2|PLXA4_HUMAN	Plexin-A4 OS=Homo sapiens GN=PLXNA4 PE=1 SV=4	212454	13	21	15	225.48		Q9BVA1|TBB2B_HUMAN	Tubulin beta-2B chain OS=Homo sapiens GN=TUBB2B PE=1 SV=1	49953	36	15	1	210.6
P13645|K1C10_HUMAN	Keratin, type I cytoskeletal 10 OS=Homo sapiens GN=KRT10 PE=1 SV=6	58827	39	20	15	224.97		Q3KRE8|TBB2B_RAT	Tubulin beta-2B chain OS=Rattus norvegicus GN=Tubb2b PE=1 SV=1	49953	36	15	1	210.6
tr|F1M8G9|F1M8G9_RAT	Protein Ncam2 (Fragment) OS=Rattus norvegicus GN=Ncam2 PE=4 SV=2	91165	16	13	0	222.78		Q13509|TBB3_HUMAN	Tubulin beta-3 chain OS=Homo sapiens GN=TUBB3 PE=1 SV=2	50433	31	12	2	209.43
P04264|K2C1_HUMAN	Keratin, type II cytoskeletal 1 OS=Homo sapiens GN=KRT1 PE=1 SV=6	66039	30	21	13	215.16		Q4QRB4|TBB3_RAT	Tubulin beta-3 chain OS=Rattus norvegicus GN=Tubb3 PE=1 SV=1	50419	31	12	2	209.43
P35527|K1C9_HUMAN	Keratin, type I cytoskeletal 9 OS=Homo sapiens GN=KRT9 PE=1 SV=3	62064	33	19	19	214.92		tr|A0A0B4J269|A0A0B4J269_HUMAN	Uncharacterized protein OS=Homo sapiens PE=1 SV=1	88382	17	12	2	209.43
Q12955|ANK3_HUMAN	Ankyrin-3 OS=Homo sapiens GN=ANK3 PE=1 SV=3	480416	6	19	2	214.49		P01861|IGHG4_HUMAN	Immunoglobulin heavy constant gamma 4 OS=Homo sapiens GN=IGHG4 PE=1 SV=1	35941	33	17	4	208.64
Q15029-3|U5S1_HUMAN	Isoform 3 of 116 kDa U5 small nuclear ribonucleoprotein component OS=Homo sapiens GN=EFTUD2	108283	21	15	15	213.15		P07196|NFL_HUMAN	Neurofilament light polypeptide OS=Homo sapiens GN=NEFL PE=1 SV=3	61517	28	13	11	207.91
Q15029|U5S1_HUMAN	116 kDa U5 small nuclear ribonucleoprotein component OS=Homo sapiens GN=EFTUD2 PE=1 SV=1	109436	21	15	15	213.15		Q14254|FLOT2_HUMAN	Flotillin-2 OS=Homo sapiens GN=FLOT2 PE=1 SV=2	47064	32	12	12	204.95
Q15029-2|U5S1_HUMAN	Isoform 2 of 116 kDa U5 small nuclear ribonucleoprotein component OS=Homo sapiens GN=EFTUD2	105384	22	15	15	213.15		tr|E7EMK3|E7EMK3_HUMAN	Flotillin-2 OS=Homo sapiens GN=FLOT2 PE=1 SV=1	53137	28	12	12	204.95
tr|F1LM66|F1LM66_RAT	Protein Eftud2 OS=Rattus norvegicus GN=Eftud2 PE=4 SV=1	109478	21	15	15	213.15		tr|B4F7C2|B4F7C2_RAT	Protein Tubb4a OS=Rattus norvegicus GN=Tubb4a PE=2 SV=1	49586	33	14	2	204.08
P01860|IGHG3_HUMAN	Immunoglobulin heavy constant gamma 3 OS=Homo sapiens GN=IGHG3 PE=1 SV=2	41287	32	19	1	213.03		P04350|TBB4A_HUMAN	Tubulin beta-4A chain OS=Homo sapiens GN=TUBB4A PE=1 SV=2	49586	33	14	2	204.08
P41219|PERI_HUMAN	Peripherin OS=Homo sapiens GN=PRPH PE=1 SV=2	53651	33	18	16	212.82		O75955|FLOT1_HUMAN	Flotillin-1 OS=Homo sapiens GN=FLOT1 PE=1 SV=3	47355	44	13	13	202.59
P41219-2|PERI_HUMAN	Isoform 2 of Peripherin OS=Homo sapiens GN=PRPH	53779	33	18	16	212.82		P41219|PERI_HUMAN	Peripherin OS=Homo sapiens GN=PRPH PE=1 SV=2	53651	24	11	9	201.68
P35908|K22E_HUMAN	Keratin, type II cytoskeletal 2 epidermal OS=Homo sapiens GN=KRT2 PE=1 SV=2	65433	33	20	12	211.76		P68371|TBB4B_HUMAN	Tubulin beta-4B chain OS=Homo sapiens GN=TUBB4B PE=1 SV=1	49831	27	12	0	201.05
tr|B4F7C2|B4F7C2_RAT	Protein Tubb4a OS=Rattus norvegicus GN=Tubb4a PE=2 SV=1	49586	36	14	1	211.14		Q6P9T8|TBB4B_RAT	Tubulin beta-4B chain OS=Rattus norvegicus GN=Tubb4b PE=1 SV=1	49801	27	12	0	201.05
P04350|TBB4A_HUMAN	Tubulin beta-4A chain OS=Homo sapiens GN=TUBB4A PE=1 SV=2	49586	36	14	1	211.14		tr|G3V7C6|G3V7C6_RAT	RCG45400 OS=Rattus norvegicus GN=Tubb4b PE=3 SV=1	49831	27	12	0	201.05
Q01082|SPTB2_HUMAN	Spectrin beta chain, non-erythrocytic 1 OS=Homo sapiens GN=SPTBN1 PE=1 SV=2	274608	11	20	18	210.86		P13645|K1C10_HUMAN	Keratin, type I cytoskeletal 10 OS=Homo sapiens GN=KRT10 PE=1 SV=6	58827	30	19	14	200.41
P07196|NFL_HUMAN	Neurofilament light polypeptide OS=Homo sapiens GN=NEFL PE=1 SV=3	61517	30	18	15	210.61		tr|Q5JP53|Q5JP53_HUMAN	Tubulin beta chain OS=Homo sapiens GN=TUBB PE=1 SV=1	47767	31	13	1	200.01
Q9BVA1|TBB2B_HUMAN	Tubulin beta-2B chain OS=Homo sapiens GN=TUBB2B PE=1 SV=1	49953	40	18	2	209.44		P69897|TBB5_RAT	Tubulin beta-5 chain OS=Rattus norvegicus GN=Tubb5 PE=1 SV=1	49671	30	13	1	200.01
Q3KRE8|TBB2B_RAT	Tubulin beta-2B chain OS=Rattus norvegicus GN=Tubb2b PE=1 SV=1	49953	40	18	2	209.44		P07437|TBB5_HUMAN	Tubulin beta chain OS=Homo sapiens GN=TUBB PE=1 SV=2	49671	30	13	1	200.01
Q71U36-2|TBA1A_HUMAN	Isoform 2 of Tubulin alpha-1A chain OS=Homo sapiens GN=TUBA1A	46297	39	11	2	206.86		P0C0L4-2|CO4A_HUMAN	Isoform 2 of Complement C4-A OS=Homo sapiens GN=C4A	187702	14	17	1	199.04
P68370|TBA1A_RAT	Tubulin alpha-1A chain OS=Rattus norvegicus GN=Tuba1a PE=1 SV=1	50136	36	11	2	206.86		P0C0L4|CO4A_HUMAN	Complement C4-A OS=Homo sapiens GN=C4A PE=1 SV=2	192784	13	17	1	199.04
Q71U36|TBA1A_HUMAN	Tubulin alpha-1A chain OS=Homo sapiens GN=TUBA1A PE=1 SV=1	50136	36	11	2	206.86		P01860|IGHG3_HUMAN	Immunoglobulin heavy constant gamma 3 OS=Homo sapiens GN=IGHG3 PE=1 SV=2	41287	24	14	0	190.83
Q13509|TBB3_HUMAN	Tubulin beta-3 chain OS=Homo sapiens GN=TUBB3 PE=1 SV=2	50433	41	16	1	204.67		Q9BUF5|TBB6_HUMAN	Tubulin beta-6 chain OS=Homo sapiens GN=TUBB6 PE=1 SV=1	49857	24	10	0	189.07
Q4QRB4|TBB3_RAT	Tubulin beta-3 chain OS=Rattus norvegicus GN=Tubb3 PE=1 SV=1	50419	41	16	1	204.67		P08670|VIME_HUMAN	Vimentin OS=Homo sapiens GN=VIM PE=1 SV=4	53652	32	14	12	187.75
Q9BUF5|TBB6_HUMAN	Tubulin beta-6 chain OS=Homo sapiens GN=TUBB6 PE=1 SV=1	49857	27	12	0	204.57		Q16352|AINX_HUMAN	Alpha-internexin OS=Homo sapiens GN=INA PE=1 SV=2	55391	36	16	12	185.48
tr|Q5JP53|Q5JP53_HUMAN	Tubulin beta chain OS=Homo sapiens GN=TUBB PE=1 SV=1	47767	45	18	3	204.12		tr|Q4QQV0|Q4QQV0_RAT	Protein Tubb6 OS=Rattus norvegicus GN=Tubb6 PE=2 SV=1	50059	22	8	0	178.72
P69897|TBB5_RAT	Tubulin beta-5 chain OS=Rattus norvegicus GN=Tubb5 PE=1 SV=1	49671	43	18	3	204.12		tr|E7ESP9|E7ESP9_HUMAN	Neurofilament medium polypeptide OS=Homo sapiens GN=NEFM PE=1 SV=1	98381	10	7	4	177.55
P07437|TBB5_HUMAN	Tubulin beta chain OS=Homo sapiens GN=TUBB PE=1 SV=2	49671	43	18	3	204.12		P07197|NFM_HUMAN	Neurofilament medium polypeptide OS=Homo sapiens GN=NEFM PE=1 SV=3	102472	10	7	4	177.55
P85108|TBB2A_RAT	Tubulin beta-2A chain OS=Rattus norvegicus GN=Tubb2a PE=1 SV=1	49907	39	17	1	204.11		Q71U36-2|TBA1A_HUMAN	Isoform 2 of Tubulin alpha-1A chain OS=Homo sapiens GN=TUBA1A	46297	24	7	4	174.09
Q13885|TBB2A_HUMAN	Tubulin beta-2A chain OS=Homo sapiens GN=TUBB2A PE=1 SV=1	49907	39	17	1	204.11		P68370|TBA1A_RAT	Tubulin alpha-1A chain OS=Rattus norvegicus GN=Tuba1a PE=1 SV=1	50136	22	7	4	174.09
P68371|TBB4B_HUMAN	Tubulin beta-4B chain OS=Homo sapiens GN=TUBB4B PE=1 SV=1	49831	39	17	1	202.06		Q71U36|TBA1A_HUMAN	Tubulin alpha-1A chain OS=Homo sapiens GN=TUBA1A PE=1 SV=1	50136	22	7	4	174.09
Q6P9T8|TBB4B_RAT	Tubulin beta-4B chain OS=Rattus norvegicus GN=Tubb4b PE=1 SV=1	49801	39	17	1	202.06		tr|A0A0A0MS07|A0A0A0MS07_HUMAN	Immunoglobulin heavy constant gamma 1 (Fragment) OS=Homo sapiens GN=IGHG1 PE=1 SV=1	31983	28	8	0	171.95
tr|G3V7C6|G3V7C6_RAT	RCG45400 OS=Rattus norvegicus GN=Tubb4b PE=3 SV=1	49831	39	17	1	202.06		Q6IMF3|K2C1_RAT	Keratin, type II cytoskeletal 1 OS=Rattus norvegicus GN=Krt1 PE=2 SV=1	64831	12	10	1	169.27
Q16352|AINX_HUMAN	Alpha-internexin OS=Homo sapiens GN=INA PE=1 SV=2	55391	27	13	10	200.95		P13647|K2C5_HUMAN	Keratin, type II cytoskeletal 5 OS=Homo sapiens GN=KRT5 PE=1 SV=3	62378	14	9	1	163.36
Q13748|TBA3C_HUMAN	Tubulin alpha-3C/D chain OS=Homo sapiens GN=TUBA3C PE=1 SV=3	49960	31	9	0	196.37		Q14204|DYHC1_HUMAN	Cytoplasmic dynein 1 heavy chain 1 OS=Homo sapiens GN=DYNC1H1 PE=1 SV=5	532412	2	10	10	161.3
Q68FR8|TBA3_RAT	Tubulin alpha-3 chain OS=Rattus norvegicus GN=Tuba3a PE=2 SV=1	49960	31	9	0	196.37		Q8N1N4|K2C78_HUMAN	Keratin, type II cytoskeletal 78 OS=Homo sapiens GN=KRT78 PE=1 SV=2	56866	6	5	3	157.48
P08670|VIME_HUMAN	Vimentin OS=Homo sapiens GN=VIM PE=1 SV=4	53652	34	16	11	195.9		P38646|GRP75_HUMAN	Stress-70 protein, mitochondrial OS=Homo sapiens GN=HSPA9 PE=1 SV=2	73681	10	5	5	157.25
Q12955-7|ANK3_HUMAN	Isoform 5 of Ankyrin-3 OS=Homo sapiens GN=ANK3	160946	10	13	0	192		P54289-2|CA2D1_HUMAN	Isoform 2 of Voltage-dependent calcium channel subunit alpha-2/delta-1 OS=Homo sapiens GN=CACNA2D1	123183	10	8	8	155.91
P01024|CO3_HUMAN	Complement C3 OS=Homo sapiens GN=C3 PE=1 SV=2	187147	14	17	17	188.21		Q6P6Q2|K2C5_RAT	Keratin, type II cytoskeletal 5 OS=Rattus norvegicus GN=Krt5 PE=1 SV=1	61826	11	8	0	154.31
tr|Q4QQV0|Q4QQV0_RAT	Protein Tubb6 OS=Rattus norvegicus GN=Tubb6 PE=2 SV=1	50059	26	11	0	188.1		P06576|ATPB_HUMAN	ATP synthase subunit beta, mitochondrial OS=Homo sapiens GN=ATP5B PE=1 SV=3	56560	17	6	6	153.61
P13647|K2C5_HUMAN	Keratin, type II cytoskeletal 5 OS=Homo sapiens GN=KRT5 PE=1 SV=3	62378	24	14	2	183.99		tr|G3V6D3|G3V6D3_RAT	ATP synthase subunit beta OS=Rattus norvegicus GN=Atp5b PE=3 SV=1	56345	17	6	6	153.61
P06576|ATPB_HUMAN	ATP synthase subunit beta, mitochondrial OS=Homo sapiens GN=ATP5B PE=1 SV=3	56560	22	8	8	183.39		P10719|ATPB_RAT	ATP synthase subunit beta, mitochondrial OS=Rattus norvegicus GN=Atp5b PE=1 SV=2	56354	17	6	6	153.61
P11021|GRP78_HUMAN	78 kDa glucose-regulated protein OS=Homo sapiens GN=HSPA5 PE=1 SV=2	72333	19	9	8	178.52		P02533|K1C14_HUMAN	Keratin, type I cytoskeletal 14 OS=Homo sapiens GN=KRT14 PE=1 SV=4	51562	21	9	3	149.94
P11142|HSP7C_HUMAN	Heat shock cognate 71 kDa protein OS=Homo sapiens GN=HSPA8 PE=1 SV=1	70898	23	12	8	177.91		tr|A0A0A0MRA8|A0A0A0MRA8_HUMAN	Band 4.1-like protein 3 OS=Homo sapiens GN=EPB41L3 PE=1 SV=1	102288	9	6	6	149.85
P63018|HSP7C_RAT	Heat shock cognate 71 kDa protein OS=Rattus norvegicus GN=Hspa8 PE=1 SV=1	70871	23	12	8	177.91		Q9Y2J2-4|E41L3_HUMAN	Isoform 4 of Band 4.1-like protein 3 OS=Homo sapiens GN=EPB41L3	98461	10	6	6	149.85
P78357|CNTP1_HUMAN	Contactin-associated protein 1 OS=Homo sapiens GN=CNTNAP1 PE=1 SV=1	156266	11	13	13	174.72		P25705|ATPA_HUMAN	ATP synthase subunit alpha, mitochondrial OS=Homo sapiens GN=ATP5A1 PE=1 SV=1	59751	20	8	8	148.67
P10809|CH60_HUMAN	60 kDa heat shock protein, mitochondrial OS=Homo sapiens GN=HSPD1 PE=1 SV=2	61055	16	5	5	168.94		P01780|HV307_HUMAN	Immunoglobulin heavy variable 3-7 OS=Homo sapiens GN=IGHV3-7 PE=1 SV=2	12943	33	5	1	146.93
tr|M0R116|M0R116_HUMAN	Sodium/potassium-transporting ATPase subunit alpha OS=Homo sapiens GN=ATP1A3 PE=1 SV=1	108279	10	7	4	168.48		Q9Z2L0|VDAC1_RAT	Voltage-dependent anion-selective channel protein 1 OS=Rattus norvegicus GN=Vdac1 PE=1 SV=4	30756	39	7	6	146.38
P13637|AT1A3_HUMAN	Sodium/potassium-transporting ATPase subunit alpha-3 OS=Homo sapiens GN=ATP1A3 PE=1 SV=3	111748	10	7	4	168.48		P21796|VDAC1_HUMAN	Voltage-dependent anion-selective channel protein 1 OS=Homo sapiens GN=VDAC1 PE=1 SV=2	30773	39	7	6	146.38
P06687|AT1A3_RAT	Sodium/potassium-transporting ATPase subunit alpha-3 OS=Rattus norvegicus GN=Atp1a3 PE=1 SV=2	111691	10	7	4	168.48		Q9HCM2|PLXA4_HUMAN	Plexin-A4 OS=Homo sapiens GN=PLXNA4 PE=1 SV=4	212454	4	7	7	144.53
P13637-2|AT1A3_HUMAN	Isoform 2 of Sodium/potassium-transporting ATPase subunit alpha-3 OS=Homo sapiens GN=ATP1A3	113134	10	7	4	168.48		Q7Z794|K2C1B_HUMAN	Keratin, type II cytoskeletal 1b OS=Homo sapiens GN=KRT77 PE=1 SV=3	61901	12	6	4	144.08
P13637-3|AT1A3_HUMAN	Isoform 3 of Sodium/potassium-transporting ATPase subunit alpha-3 OS=Homo sapiens GN=ATP1A3	113059	10	7	4	168.48		P68366-2|TBA4A_HUMAN	Isoform 2 of Tubulin alpha-4A chain OS=Homo sapiens GN=TUBA4A	48329	10	3	0	143.5
tr|E7ESP9|E7ESP9_HUMAN	Neurofilament medium polypeptide OS=Homo sapiens GN=NEFM PE=1 SV=1	98381	18	14	5	167.82		P68366|TBA4A_HUMAN	Tubulin alpha-4A chain OS=Homo sapiens GN=TUBA4A PE=1 SV=1	49924	10	3	0	143.5
P07197|NFM_HUMAN	Neurofilament medium polypeptide OS=Homo sapiens GN=NEFM PE=1 SV=3	102472	18	14	5	167.82		Q5XIF6|TBA4A_RAT	Tubulin alpha-4A chain OS=Rattus norvegicus GN=Tuba4a PE=2 SV=1	49924	10	3	0	143.5
P02533|K1C14_HUMAN	Keratin, type I cytoskeletal 14 OS=Homo sapiens GN=KRT14 PE=1 SV=4	51562	24	10	3	167.79		P02538|K2C6A_HUMAN	Keratin, type II cytoskeletal 6A OS=Homo sapiens GN=KRT6A PE=1 SV=3	60045	6	5	0	143.02
tr|A0A087WTF3|A0A087WTF3_HUMAN	Ankyrin-3 (Fragment) OS=Homo sapiens GN=ANK3 PE=1 SV=1	179649	8	9	0	167.67		tr|F1M1D0|F1M1D0_RAT	Protein Krt79 OS=Rattus norvegicus GN=Krt79 PE=3 SV=2	57309	8	6	1	142.92
P25705|ATPA_HUMAN	ATP synthase subunit alpha, mitochondrial OS=Homo sapiens GN=ATP5A1 PE=1 SV=1	59751	27	11	11	166.54		P04259|K2C6B_HUMAN	Keratin, type II cytoskeletal 6B OS=Homo sapiens GN=KRT6B PE=1 SV=5	60067	8	6	0	142.34
P08238|HS90B_HUMAN	Heat shock protein HSP 90-beta OS=Homo sapiens GN=HSP90AB1 PE=1 SV=4	83264	14	7	3	163.52		Q5XKE5|K2C79_HUMAN	Keratin, type II cytoskeletal 79 OS=Homo sapiens GN=KRT79 PE=1 SV=2	57836	8	7	0	142.32
P34058|HS90B_RAT	Heat shock protein HSP 90-beta OS=Rattus norvegicus GN=Hsp90ab1 PE=1 SV=4	83281	14	7	3	163.52		tr|D3ZXB7|D3ZXB7_RAT	Keratin 71 OS=Rattus norvegicus GN=Krt2 PE=2 SV=2	57436	10	6	1	140.76
Q9UHI6|DDX20_HUMAN	Probable ATP-dependent RNA helicase DDX20 OS=Homo sapiens GN=DDX20 PE=1 SV=2	92241	13	8	8	161.54		Q3SY84|K2C71_HUMAN	Keratin, type II cytoskeletal 71 OS=Homo sapiens GN=KRT71 PE=1 SV=3	57292	11	6	1	140.76
Q6P6Q2|K2C5_RAT	Keratin, type II cytoskeletal 5 OS=Rattus norvegicus GN=Krt5 PE=1 SV=1	61826	14	9	0	161.28		tr|B7WNR0|B7WNR0_HUMAN	Serum albumin OS=Homo sapiens GN=ALB PE=1 SV=1	56212	10	5	5	140.65
P07900|HS90A_HUMAN	Heat shock protein HSP 90-alpha OS=Homo sapiens GN=HSP90AA1 PE=1 SV=5	84660	12	7	3	160.99		tr|A0A0C4DGB6|A0A0C4DGB6_HUMAN	Serum albumin OS=Homo sapiens GN=ALB PE=1 SV=1	69227	8	5	5	140.65
P07900-2|HS90A_HUMAN	Isoform 2 of Heat shock protein HSP 90-alpha OS=Homo sapiens GN=HSP90AA1	98161	11	7	3	160.99		P02768|ALBU_HUMAN	Serum albumin OS=Homo sapiens GN=ALB PE=1 SV=2	69367	8	5	5	140.65
P23468-7|PTPRD_HUMAN	Isoform 7 of Receptor-type tyrosine-protein phosphatase delta OS=Homo sapiens GN=PTPRD	169276	7	7	0	159.85		P0DOY3|IGLC3_HUMAN	Immunoglobulin lambda constant 3 OS=Homo sapiens GN=IGLC3 PE=1 SV=1	11266	37	4	1	140.56
P01619|KV320_HUMAN	Immunoglobulin kappa variable 3-20 OS=Homo sapiens GN=IGKV3-20 PE=1 SV=2	12557	47	8	4	159.66		A0M8Q6|IGLC7_HUMAN	Immunoglobulin lambda constant 7 OS=Homo sapiens GN=IGLC7 PE=1 SV=3	11254	37	4	1	140.56
tr|F1LM72|F1LM72_RAT	Protein Ptprd (Fragment) OS=Rattus norvegicus GN=Ptprd PE=4 SV=2	166527	7	7	0	158.73		P0DOY2|IGLC2_HUMAN	Immunoglobulin lambda constant 2 OS=Homo sapiens GN=IGLC2 PE=1 SV=1	11294	37	4	1	140.56
tr|F1M678|F1M678_RAT	Protein Ptprd (Fragment) OS=Rattus norvegicus GN=Ptprd PE=4 SV=2	209825	5	7	0	158.73		P0CF74|IGLC6_HUMAN	Immunoglobulin lambda constant 6 OS=Homo sapiens GN=IGLC6 PE=1 SV=1	11277	37	4	1	140.56
tr|M0RB22|M0RB22_RAT	Protein Ptprd (Fragment) OS=Rattus norvegicus GN=Ptprd PE=4 SV=1	211555	5	7	0	158.73		P01764|HV323_HUMAN	Immunoglobulin heavy variable 3-23 OS=Homo sapiens GN=IGHV3-23 PE=1 SV=2	12582	29	4	0	140.53
tr|M0R5M1|M0R5M1_RAT	Protein Ptprd (Fragment) OS=Rattus norvegicus GN=Ptprd PE=4 SV=1	211811	5	7	0	158.73		B9A064|IGLL5_HUMAN	Immunoglobulin lambda-like polypeptide 5 OS=Homo sapiens GN=IGLL5 PE=2 SV=2	23063	22	5	2	140.38
tr|M0R726|M0R726_RAT	Protein Ptprd (Fragment) OS=Rattus norvegicus GN=Ptprd PE=1 SV=1	212050	5	7	0	158.73		tr|A0A0B4J231|A0A0B4J231_HUMAN	Immunoglobulin lambda-like polypeptide 5 OS=Homo sapiens GN=IGLL5 PE=1 SV=1	23150	22	5	2	140.38
P48668|K2C6C_HUMAN	Keratin, type II cytoskeletal 6C OS=Homo sapiens GN=KRT6C PE=1 SV=3	60025	18	11	1	158.68		Q4FZU2|K2C6A_RAT	Keratin, type II cytoskeletal 6A OS=Rattus norvegicus GN=Krt6a PE=1 SV=1	59249	8	5	0	137.89
Q13332-7|PTPRS_HUMAN	Isoform 3 of Receptor-type tyrosine-protein phosphatase S OS=Homo sapiens GN=PTPRS	168393	6	7	2	158.04		Q6IG05|K2C75_RAT	Keratin, type II cytoskeletal 75 OS=Rattus norvegicus GN=Krt75 PE=3 SV=2	59027	6	5	0	137.78
tr|G8JL96|G8JL96_HUMAN	Receptor-type tyrosine-protein phosphatase S OS=Homo sapiens GN=PTPRS PE=1 SV=2	168429	6	7	2	158.04		P08238|HS90B_HUMAN	Heat shock protein HSP 90-beta OS=Homo sapiens GN=HSP90AB1 PE=1 SV=4	83264	9	4	1	136.02
tr|A0A0A0MR60|A0A0A0MR60_HUMAN	Receptor-type tyrosine-protein phosphatase S OS=Homo sapiens GN=PTPRS PE=1 SV=1	168920	6	7	2	158.04		P34058|HS90B_RAT	Heat shock protein HSP 90-beta OS=Rattus norvegicus GN=Hsp90ab1 PE=1 SV=4	83281	9	4	1	136.02
Q13332-5|PTPRS_HUMAN	Isoform PTPS-F4-7 of Receptor-type tyrosine-protein phosphatase S OS=Homo sapiens GN=PTPRS	171837	6	7	2	158.04		P05787|K2C8_HUMAN	Keratin, type II cytoskeletal 8 OS=Homo sapiens GN=KRT8 PE=1 SV=7	53704	11	5	3	135.75
Q13332-6|PTPRS_HUMAN	Isoform 2 of Receptor-type tyrosine-protein phosphatase S OS=Homo sapiens GN=PTPRS	212484	5	7	2	158.04		P05787-2|K2C8_HUMAN	Isoform 2 of Keratin, type II cytoskeletal 8 OS=Homo sapiens GN=KRT8	56608	11	5	3	135.75
Q13332-3|PTPRS_HUMAN	Isoform PTPS-MEB of Receptor-type tyrosine-protein phosphatase S OS=Homo sapiens GN=PTPRS	214656	5	7	2	158.04		Q6IG03|K2C73_RAT	Keratin, type II cytoskeletal 73 OS=Rattus norvegicus GN=Krt73 PE=1 SV=1	60387	8	4	0	135.01
Q13332-2|PTPRS_HUMAN	Isoform PTPS-MEA of Receptor-type tyrosine-protein phosphatase S OS=Homo sapiens GN=PTPRS	215978	5	7	2	158.04		tr|A0A075B7E8|A0A075B7E8_HUMAN	Immunoglobulin heavy variable 3/OR16-13 (non-functional) (Fragment) OS=Homo sapiens GN=IGHV3OR16-13 PE=4 SV=1	12904	32	4	1	134.89
Q13332-4|PTPRS_HUMAN	Isoform PTPS-MEC of Receptor-type tyrosine-protein phosphatase S OS=Homo sapiens GN=PTPRS	215928	5	7	2	158.04		A0A0B4J1X5|HV374_HUMAN	Immunoglobulin heavy variable 3-74 OS=Homo sapiens GN=IGHV3-74 PE=3 SV=1	12840	32	4	1	134.89
Q13332|PTPRS_HUMAN	Receptor-type tyrosine-protein phosphatase S OS=Homo sapiens GN=PTPRS PE=1 SV=3	217039	5	7	2	158.04		O95678|K2C75_HUMAN	Keratin, type II cytoskeletal 75 OS=Homo sapiens GN=KRT75 PE=1 SV=2	59560	6	5	0	133.97
P08779|K1C16_HUMAN	Keratin, type I cytoskeletal 16 OS=Homo sapiens GN=KRT16 PE=1 SV=4	51268	22	10	3	158.02		P12035|K2C3_HUMAN	Keratin, type II cytoskeletal 3 OS=Homo sapiens GN=KRT3 PE=1 SV=3	64417	5	5	0	133.67
tr|A0A0C4DGB6|A0A0C4DGB6_HUMAN	Serum albumin OS=Homo sapiens GN=ALB PE=1 SV=1	69227	13	8	8	157.94		tr|V9GZ85|V9GZ85_RAT	Actin, cytoplasmic 2 (Fragment) OS=Rattus norvegicus GN=LOC100361457 PE=3 SV=1	41620	20	6	6	133.02
P02768|ALBU_HUMAN	Serum albumin OS=Homo sapiens GN=ALB PE=1 SV=2	69367	13	8	8	157.94		P60709|ACTB_HUMAN	Actin, cytoplasmic 1 OS=Homo sapiens GN=ACTB PE=1 SV=1	41737	20	6	6	133.02
P04432|KVD39_HUMAN	Immunoglobulin kappa variable 1D-39 OS=Homo sapiens GN=IGKV1D-39 PE=3 SV=2	12737	44	5	2	156.6		P63261|ACTG_HUMAN	Actin, cytoplasmic 2 OS=Homo sapiens GN=ACTG1 PE=1 SV=1	41793	20	6	6	133.02
P01597|KV139_HUMAN	Immunoglobulin kappa variable 1-39 OS=Homo sapiens GN=IGKV1-39 PE=1 SV=2	12737	44	5	2	156.6		P60711|ACTB_RAT	Actin, cytoplasmic 1 OS=Rattus norvegicus GN=Actb PE=1 SV=1	41737	20	6	6	133.02
tr|A0A0D9SF30|A0A0D9SF30_HUMAN	Neural cell adhesion molecule 1 (Fragment) OS=Homo sapiens GN=NCAM1 PE=1 SV=1	47136	25	7	3	156.48		P63259|ACTG_RAT	Actin, cytoplasmic 2 OS=Rattus norvegicus GN=Actg1 PE=1 SV=1	41793	20	6	6	133.02
P01764|HV323_HUMAN	Immunoglobulin heavy variable 3-23 OS=Homo sapiens GN=IGHV3-23 PE=1 SV=2	12582	55	8	2	156.15		Q6IG01|K2C1B_RAT	Keratin, type II cytoskeletal 1b OS=Rattus norvegicus GN=Krt77 PE=3 SV=1	57255	6	3	1	131.71
P02538|K2C6A_HUMAN	Keratin, type II cytoskeletal 6A OS=Homo sapiens GN=KRT6A PE=1 SV=3	60045	15	10	0	155.33		Q01546|K22O_HUMAN	Keratin, type II cytoskeletal 2 oral OS=Homo sapiens GN=KRT76 PE=1 SV=2	65841	5	5	0	130.31
Q00610-2|CLH1_HUMAN	Isoform 2 of Clathrin heavy chain 1 OS=Homo sapiens GN=CLTC	187889	7	10	6	155.05		tr|G3V908|G3V908_RAT	Protein Kb15 OS=Rattus norvegicus GN=Kb15 PE=2 SV=2	57610	6	4	0	129.74
Q00610|CLH1_HUMAN	Clathrin heavy chain 1 OS=Homo sapiens GN=CLTC PE=1 SV=5	191613	6	10	6	155.05		Q6IG04|K2C72_RAT	Keratin, type II cytoskeletal 72 OS=Rattus norvegicus GN=Krt72 PE=3 SV=2	56851	6	4	0	128.86
tr|A0A087WVQ6|A0A087WVQ6_HUMAN	Clathrin heavy chain OS=Homo sapiens GN=CLTC PE=1 SV=1	192057	6	10	6	155.05		tr|Q6IFZ5|Q6IFZ5_RAT	Protein Krt76 OS=Rattus norvegicus GN=Krt76 PE=2 SV=1	61759	6	4	0	126.77
Q13813-3|SPTN1_HUMAN	Isoform 3 of Spectrin alpha chain, non-erythrocytic 1 OS=Homo sapiens GN=SPTAN1	282280	5	11	11	154.66		A0A0B4J1Y9|HV372_HUMAN	Immunoglobulin heavy variable 3-72 OS=Homo sapiens GN=IGHV3-72 PE=3 SV=1	13203	22	3	0	125.9
tr|A0A0D9SF54|A0A0D9SF54_HUMAN	Spectrin alpha chain, non-erythrocytic 1 OS=Homo sapiens GN=SPTAN1 PE=1 SV=1	282835	5	11	11	154.66		P01009|A1AT_HUMAN	Alpha-1-antitrypsin OS=Homo sapiens GN=SERPINA1 PE=1 SV=3	46737	17	6	6	125.29
Q13813|SPTN1_HUMAN	Spectrin alpha chain, non-erythrocytic 1 OS=Homo sapiens GN=SPTAN1 PE=1 SV=3	284538	5	11	11	154.66		tr|A0A024R6I7|A0A024R6I7_HUMAN	Alpha-1-antitrypsin OS=Homo sapiens GN=SERPINA1 PE=1 SV=1	46709	17	6	6	125.29
Q13813-2|SPTN1_HUMAN	Isoform 2 of Spectrin alpha chain, non-erythrocytic 1 OS=Homo sapiens GN=SPTAN1	285093	5	11	11	154.66		P12036-2|NFH_HUMAN	Isoform 2 of Neurofilament heavy polypeptide OS=Homo sapiens GN=NEFH	105639	4	4	2	124.86
tr|A0A0D9SGF6|A0A0D9SGF6_HUMAN	Spectrin alpha chain, non-erythrocytic 1 OS=Homo sapiens GN=SPTAN1 PE=1 SV=1	287604	5	11	11	154.66		P12036|NFH_HUMAN	Neurofilament heavy polypeptide OS=Homo sapiens GN=NEFH PE=1 SV=4	112479	4	4	2	124.86
P12839|NFM_RAT	Neurofilament medium polypeptide OS=Rattus norvegicus GN=Nefm PE=1 SV=4	95791	13	9	0	150.43		P07900|HS90A_HUMAN	Heat shock protein HSP 90-alpha OS=Homo sapiens GN=HSP90AA1 PE=1 SV=5	84660	7	4	1	124.65
P16157-2|ANK1_HUMAN	Isoform Er16 of Ankyrin-1 OS=Homo sapiens GN=ANK1	166479	9	10	7	147.52		P82995|HS90A_RAT	Heat shock protein HSP 90-alpha OS=Rattus norvegicus GN=Hsp90aa1 PE=1 SV=3	84815	7	4	1	124.65
P16157-11|ANK1_HUMAN	Isoform Er10 of Ankyrin-1 OS=Homo sapiens GN=ANK1	180486	8	10	7	147.52		P07900-2|HS90A_HUMAN	Isoform 2 of Heat shock protein HSP 90-alpha OS=Homo sapiens GN=HSP90AA1	98161	6	4	1	124.65
P16157-9|ANK1_HUMAN	Isoform Er8 of Ankyrin-1 OS=Homo sapiens GN=ANK1	183648	8	10	7	147.52		O43602-2|DCX_HUMAN	Isoform 2 of Neuronal migration protein doublecortin OS=Homo sapiens GN=DCX	40044	12	4	3	122.59
P16157-6|ANK1_HUMAN	Isoform Er4 of Ankyrin-1 OS=Homo sapiens GN=ANK1	186138	8	10	7	147.52		tr|H3BLV5|H3BLV5_HUMAN	Neuronal migration protein doublecortin OS=Homo sapiens GN=DCX PE=1 SV=2	40044	12	4	3	122.59
P16157-7|ANK1_HUMAN	Isoform Er6 of Ankyrin-1 OS=Homo sapiens GN=ANK1	188759	8	10	7	147.52		tr|A0A1B0GWD1|A0A1B0GWD1_HUMAN	Neuronal migration protein doublecortin OS=Homo sapiens GN=DCX PE=1 SV=1	40143	12	4	3	122.59
P16157-4|ANK1_HUMAN	Isoform Er2 of Ankyrin-1 OS=Homo sapiens GN=ANK1	188998	8	10	7	147.52		tr|G3V997|G3V997_RAT	Neuronal migration protein doublecortin OS=Rattus norvegicus GN=Dcx PE=4 SV=1	40544	12	4	3	122.59
P16157-13|ANK1_HUMAN	Isoform Er12 of Ankyrin-1 OS=Homo sapiens GN=ANK1	191619	8	10	7	147.52		O43602|DCX_HUMAN	Neuronal migration protein doublecortin OS=Homo sapiens GN=DCX PE=1 SV=4	40574	12	4	3	122.59
P16157-10|ANK1_HUMAN	Isoform Er9 of Ankyrin-1 OS=Homo sapiens GN=ANK1	197751	8	10	7	147.52		tr|A8K340|A8K340_HUMAN	Neuronal migration protein doublecortin OS=Homo sapiens GN=DCX PE=1 SV=1	40673	12	4	3	122.59
P16157-15|ANK1_HUMAN	Isoform Er14 of Ankyrin-1 OS=Homo sapiens GN=ANK1	200212	8	10	7	147.52		P01024|CO3_HUMAN	Complement C3 OS=Homo sapiens GN=C3 PE=1 SV=2	187147	5	5	5	122.09
P16157-8|ANK1_HUMAN	Isoform Er7 of Ankyrin-1 OS=Homo sapiens GN=ANK1	200913	7	10	7	147.52		tr|F1LNM4|F1LNM4_RAT	Protein LOC102549354 OS=Rattus norvegicus GN=LOC100909666 PE=4 SV=2	170551	3	4	0	120.07
P16157-5|ANK1_HUMAN	Isoform Er3 of Ankyrin-1 OS=Homo sapiens GN=ANK1	203403	7	10	7	147.52		P08649|CO4_RAT	Complement C4 OS=Rattus norvegicus GN=C4 PE=1 SV=3	192162	3	4	0	120.07
P16157-16|ANK1_HUMAN	Isoform Er15 of Ankyrin-1 OS=Homo sapiens GN=ANK1	203534	7	10	7	147.52		tr|F1MAA7|F1MAA7_RAT	Protein Lamc1 OS=Rattus norvegicus GN=Lamc1 PE=4 SV=1	177386	3	4	4	119.63
P16157-3|ANK1_HUMAN	Isoform Er5 of Ankyrin-1 OS=Homo sapiens GN=ANK1	206024	7	10	7	147.52		P08779|K1C16_HUMAN	Keratin, type I cytoskeletal 16 OS=Homo sapiens GN=KRT16 PE=1 SV=4	51268	14	7	1	117.69
P16157|ANK1_HUMAN	Ankyrin-1 OS=Homo sapiens GN=ANK1 PE=1 SV=3	206263	7	10	7	147.52		Q6IG02|K22E_RAT	Keratin, type II cytoskeletal 2 epidermal OS=Rattus norvegicus GN=Krt2 PE=3 SV=1	69127	4	4	0	117.24
P16157-21|ANK1_HUMAN	Isoform Br21 of Ankyrin-1 OS=Homo sapiens GN=ANK1	208238	7	10	7	147.52		tr|M3ZCQ4|M3ZCQ4_RAT	Keratin, type II cytoskeletal 2 epidermal OS=Rattus norvegicus GN=Krt2 PE=3 SV=1	69290	3	4	0	117.24
P16157-12|ANK1_HUMAN	Isoform Er11 of Ankyrin-1 OS=Homo sapiens GN=ANK1	208884	7	10	7	147.52		tr|F5GY37|F5GY37_HUMAN	Prohibitin-2 OS=Homo sapiens GN=PHB2 PE=1 SV=1	29723	17	4	0	116.09
P16157-14|ANK1_HUMAN	Isoform Er13 of Ankyrin-1 OS=Homo sapiens GN=ANK1	217477	7	10	7	147.52		tr|J3KPX7|J3KPX7_HUMAN	Prohibitin-2 OS=Homo sapiens GN=PHB2 PE=1 SV=2	33239	15	4	0	116.09
B9A064|IGLL5_HUMAN	Immunoglobulin lambda-like polypeptide 5 OS=Homo sapiens GN=IGLL5 PE=2 SV=2	23063	23	5	1	146.22		Q5XIH7|PHB2_RAT	Prohibitin-2 OS=Rattus norvegicus GN=Phb2 PE=1 SV=1	33312	15	4	0	116.09
tr|A0A0B4J231|A0A0B4J231_HUMAN	Immunoglobulin lambda-like polypeptide 5 OS=Homo sapiens GN=IGLL5 PE=1 SV=1	23150	23	5	1	146.22		Q99623|PHB2_HUMAN	Prohibitin-2 OS=Homo sapiens GN=PHB2 PE=1 SV=2	33296	15	4	0	116.09
O75955|FLOT1_HUMAN	Flotillin-1 OS=Homo sapiens GN=FLOT1 PE=1 SV=3	47355	22	7	7	145.96		Q99623-2|PHB2_HUMAN	Isoform 2 of Prohibitin-2 OS=Homo sapiens GN=PHB2	29044	18	4	0	116.09
P19474|RO52_HUMAN	E3 ubiquitin-protein ligase TRIM21 OS=Homo sapiens GN=TRIM21 PE=1 SV=1	54170	24	12	12	145.94		tr|F5GWA7|F5GWA7_HUMAN	Prohibitin-2 (Fragment) OS=Homo sapiens GN=PHB2 PE=1 SV=1	29227	18	4	0	114.97
Q14204|DYHC1_HUMAN	Cytoplasmic dynein 1 heavy chain 1 OS=Homo sapiens GN=DYNC1H1 PE=1 SV=5	532412	3	12	1	145.66		tr|A0A0J9YX35|A0A0J9YX35_HUMAN	Uncharacterized protein (Fragment) OS=Homo sapiens PE=1 SV=1	12823	16	2	0	112.16
tr|V9GZ85|V9GZ85_RAT	Actin, cytoplasmic 2 (Fragment) OS=Rattus norvegicus GN=LOC100361457 PE=3 SV=1	41620	25	8	8	145.1		P04432|KVD39_HUMAN	Immunoglobulin kappa variable 1D-39 OS=Homo sapiens GN=IGKV1D-39 PE=3 SV=2	12737	29	3	0	111.49
P60709|ACTB_HUMAN	Actin, cytoplasmic 1 OS=Homo sapiens GN=ACTB PE=1 SV=1	41737	25	8	8	145.1		P01597|KV139_HUMAN	Immunoglobulin kappa variable 1-39 OS=Homo sapiens GN=IGKV1-39 PE=1 SV=2	12737	29	3	0	111.49
P63261|ACTG_HUMAN	Actin, cytoplasmic 2 OS=Homo sapiens GN=ACTG1 PE=1 SV=1	41793	25	8	8	145.1		P49368-2|TCPG_HUMAN	Isoform 2 of T-complex protein 1 subunit gamma OS=Homo sapiens GN=CCT3	56431	7	3	3	111.05
P60711|ACTB_RAT	Actin, cytoplasmic 1 OS=Rattus norvegicus GN=Actb PE=1 SV=1	41737	25	8	8	145.1		P49368|TCPG_HUMAN	T-complex protein 1 subunit gamma OS=Homo sapiens GN=CCT3 PE=1 SV=4	60534	6	3	3	111.05
P63259|ACTG_RAT	Actin, cytoplasmic 2 OS=Rattus norvegicus GN=Actg1 PE=1 SV=1	41793	25	8	8	145.1		Q6P502|TCPG_RAT	T-complex protein 1 subunit gamma OS=Rattus norvegicus GN=Cct3 PE=1 SV=1	60647	6	3	3	111.05
P05023-3|AT1A1_HUMAN	Isoform 3 of Sodium/potassium-transporting ATPase subunit alpha-1 OS=Homo sapiens GN=ATP1A1	109550	7	6	3	144.55		tr|B4DUR8|B4DUR8_HUMAN	T-complex protein 1 subunit gamma OS=Homo sapiens GN=CCT3 PE=1 SV=1	55674	7	3	3	111.05
P05023-4|AT1A1_HUMAN	Isoform 4 of Sodium/potassium-transporting ATPase subunit alpha-1 OS=Homo sapiens GN=ATP1A1	113000	7	6	3	144.55		P32004-2|L1CAM_HUMAN	Isoform 2 of Neural cell adhesion molecule L1 OS=Homo sapiens GN=L1CAM	139517	2	3	1	110.03
P05023|AT1A1_HUMAN	Sodium/potassium-transporting ATPase subunit alpha-1 OS=Homo sapiens GN=ATP1A1 PE=1 SV=1	112896	7	6	3	144.55		P32004|L1CAM_HUMAN	Neural cell adhesion molecule L1 OS=Homo sapiens GN=L1CAM PE=1 SV=2	140003	2	3	1	110.03
A0A075B6S5|KV127_HUMAN	Immunoglobulin kappa variable 1-27 OS=Homo sapiens GN=IGKV1-27 PE=3 SV=1	12712	44	3	1	144.49		P32004-3|L1CAM_HUMAN	Isoform 3 of Neural cell adhesion molecule L1 OS=Homo sapiens GN=L1CAM	138907	2	3	1	110.03
Q02978|M2OM_HUMAN	Mitochondrial 2-oxoglutarate/malate carrier protein OS=Homo sapiens GN=SLC25A11 PE=1 SV=3	34062	25	6	6	144.04		P01619|KV320_HUMAN	Immunoglobulin kappa variable 3-20 OS=Homo sapiens GN=IGKV3-20 PE=1 SV=2	12557	28	4	1	109.15
tr|M0R9X8|M0R9X8_RAT	Cytoplasmic dynein 1 heavy chain 1 OS=Rattus norvegicus GN=Dync1h1 PE=4 SV=1	532111	3	11	0	142.86		Q7Z3Y8|K1C27_HUMAN	Keratin, type I cytoskeletal 27 OS=Homo sapiens GN=KRT27 PE=1 SV=2	49822	6	3	1	108.71
tr|F1LRT9|F1LRT9_RAT	Cytoplasmic dynein 1 heavy chain 1 OS=Rattus norvegicus GN=Dync1h1 PE=4 SV=2	531686	3	11	0	142.86		tr|F1M0B2|F1M0B2_RAT	Uncharacterized protein (Fragment) OS=Rattus norvegicus GN=LOC683295 PE=4 SV=2	57751	4	3	0	108.52
P08195-3|4F2_HUMAN	Isoform 3 of 4F2 cell-surface antigen heavy chain OS=Homo sapiens GN=SLC3A2	61816	17	7	7	142.6		P13646|K1C13_HUMAN	Keratin, type I cytoskeletal 13 OS=Homo sapiens GN=KRT13 PE=1 SV=4	49588	7	4	0	108.32
tr|F5GZS6|F5GZS6_HUMAN	4F2 cell-surface antigen heavy chain OS=Homo sapiens GN=SLC3A2 PE=1 SV=1	64873	16	7	7	142.6		Q04695|K1C17_HUMAN	Keratin, type I cytoskeletal 17 OS=Homo sapiens GN=KRT17 PE=1 SV=2	48106	11	5	2	107.97
P08195|4F2_HUMAN	4F2 cell-surface antigen heavy chain OS=Homo sapiens GN=SLC3A2 PE=1 SV=3	67994	15	7	7	142.6		P01834|IGKC_HUMAN	Immunoglobulin kappa constant OS=Homo sapiens GN=IGKC PE=1 SV=2	11765	50	4	4	107.57
tr|J3KPF3|J3KPF3_HUMAN	4F2 cell-surface antigen heavy chain OS=Homo sapiens GN=SLC3A2 PE=1 SV=1	68101	15	7	7	142.6		Q9Y277|VDAC3_HUMAN	Voltage-dependent anion-selective channel protein 3 OS=Homo sapiens GN=VDAC3 PE=1 SV=1	30659	14	3	1	107.27
P08195-4|4F2_HUMAN	Isoform 4 of 4F2 cell-surface antigen heavy chain OS=Homo sapiens GN=SLC3A2	71123	14	7	7	142.6		Q9Y277-2|VDAC3_HUMAN	Isoform 2 of Voltage-dependent anion-selective channel protein 3 OS=Homo sapiens GN=VDAC3	30790	14	3	1	107.27
Q15020-4|SART3_HUMAN	Isoform 4 of Squamous cell carcinoma antigen recognized by T-cells 3 OS=Homo sapiens GN=SART3	105584	14	10	10	142.05		P00762|TRY1_RAT	Anionic trypsin-1 OS=Rattus norvegicus GN=Prss1 PE=1 SV=1	25959	11	2	1	104.88
Q15020|SART3_HUMAN	Squamous cell carcinoma antigen recognized by T-cells 3 OS=Homo sapiens GN=SART3 PE=1 SV=1	109935	14	10	10	142.05		O43301|HS12A_HUMAN	Heat shock 70 kDa protein 12A OS=Homo sapiens GN=HSPA12A PE=1 SV=2	74978	6	3	2	102.93
A0A0C4DH72|KV106_HUMAN	Immunoglobulin kappa variable 1-6 OS=Homo sapiens GN=IGKV1-6 PE=3 SV=1	12697	39	4	1	141.76		tr|A0A1B0GTF3|A0A1B0GTF3_HUMAN	Heat shock 70 kDa protein 12A OS=Homo sapiens GN=HSPA12A PE=1 SV=1	77019	6	3	2	102.93
P01780|HV307_HUMAN	Immunoglobulin heavy variable 3-7 OS=Homo sapiens GN=IGHV3-7 PE=1 SV=2	12943	44	6	3	141.4		tr|E9PD68|E9PD68_HUMAN	Dihydropyrimidinase-related protein 1 OS=Homo sapiens GN=CRMP1 PE=1 SV=1	62030	6	3	1	101.64
Q9Y5I4|PCDC2_HUMAN	Protocadherin alpha-C2 OS=Homo sapiens GN=PCDHAC2 PE=2 SV=1	109450	8	6	6	141.15		Q14194|DPYL1_HUMAN	Dihydropyrimidinase-related protein 1 OS=Homo sapiens GN=CRMP1 PE=1 SV=1	62184	6	3	1	101.64
P10586-2|PTPRF_HUMAN	Isoform 2 of Receptor-type tyrosine-protein phosphatase F OS=Homo sapiens GN=PTPRF	211685	5	6	2	140.65		Q14194-2|DPYL1_HUMAN	Isoform LCRMP-1 of Dihydropyrimidinase-related protein 1 OS=Homo sapiens GN=CRMP1	74262	5	3	1	101.64
P10586|PTPRF_HUMAN	Receptor-type tyrosine-protein phosphatase F OS=Homo sapiens GN=PTPRF PE=1 SV=2	212877	5	6	2	140.65		A0A0C4DH25|KVD20_HUMAN	Immunoglobulin kappa variable 3D-20 OS=Homo sapiens GN=IGKV3D-20 PE=3 SV=1	12515	29	4	0	101.61
P01834|IGKC_HUMAN	Immunoglobulin kappa constant OS=Homo sapiens GN=IGKC PE=1 SV=2	11765	52	6	6	139.68		tr|A0A0A0MR02|A0A0A0MR02_HUMAN	Voltage-dependent anion-selective channel protein 2 (Fragment) OS=Homo sapiens GN=VDAC2 PE=1 SV=1	30348	23	5	4	101.37
Q6IG01|K2C1B_RAT	Keratin, type II cytoskeletal 1b OS=Rattus norvegicus GN=Krt77 PE=3 SV=1	57255	9	5	2	139.64		P45880-2|VDAC2_HUMAN	Isoform 2 of Voltage-dependent anion-selective channel protein 2 OS=Homo sapiens GN=VDAC2	30412	23	5	4	101.37
P38432|COIL_HUMAN	Coilin OS=Homo sapiens GN=COIL PE=1 SV=1	62608	7	4	4	137.82		P45880|VDAC2_HUMAN	Voltage-dependent anion-selective channel protein 2 OS=Homo sapiens GN=VDAC2 PE=1 SV=2	31567	22	5	4	101.37
P01763|HV348_HUMAN	Immunoglobulin heavy variable 3-48 OS=Homo sapiens GN=IGHV3-48 PE=1 SV=2	12813	44	4	1	137.66		P45880-1|VDAC2_HUMAN	Isoform 1 of Voltage-dependent anion-selective channel protein 2 OS=Homo sapiens GN=VDAC2	33372	21	5	4	101.37
P01871|IGHM_HUMAN	Immunoglobulin heavy constant mu OS=Homo sapiens GN=IGHM PE=1 SV=4	49440	16	6	6	137.62		O94919|ENDD1_HUMAN	Endonuclease domain-containing 1 protein OS=Homo sapiens GN=ENDOD1 PE=1 SV=2	55017	4	2	2	100.76
tr|A0A1B0GUU9|A0A1B0GUU9_HUMAN	Immunoglobulin heavy constant mu (Fragment) OS=Homo sapiens GN=IGHM PE=1 SV=1	51924	15	6	6	137.62		P19012|K1C15_HUMAN	Keratin, type I cytoskeletal 15 OS=Homo sapiens GN=KRT15 PE=1 SV=3	49212	7	4	0	100.58
P01871-2|IGHM_HUMAN	Isoform 2 of Immunoglobulin heavy constant mu OS=Homo sapiens GN=IGHM	51924	15	6	6	137.62		P01593|KVD33_HUMAN	Immunoglobulin kappa variable 1D-33 OS=Homo sapiens GN=IGKV1D-33 PE=1 SV=2	12848	29	2	1	100.28
Q14195|DPYL3_HUMAN	Dihydropyrimidinase-related protein 3 OS=Homo sapiens GN=DPYSL3 PE=1 SV=1	61963	17	7	5	137.11		P01594|KV133_HUMAN	Immunoglobulin kappa variable 1-33 OS=Homo sapiens GN=IGKV1-33 PE=1 SV=2	12848	29	2	1	100.28
Q14195-2|DPYL3_HUMAN	Isoform LCRMP-4 of Dihydropyrimidinase-related protein 3 OS=Homo sapiens GN=DPYSL3	73911	14	7	5	137.11		P07477|TRY1_HUMAN	Trypsin-1 OS=Homo sapiens GN=PRSS1 PE=1 SV=1	26558	14	5	4	97.04
tr|F1MAA7|F1MAA7_RAT	Protein Lamc1 OS=Rattus norvegicus GN=Lamc1 PE=4 SV=1	177386	5	6	3	136.7		tr|E7EQ64|E7EQ64_HUMAN	Trypsin-1 OS=Homo sapiens GN=PRSS1 PE=1 SV=1	28123	13	5	4	97.04
O95678|K2C75_HUMAN	Keratin, type II cytoskeletal 75 OS=Homo sapiens GN=KRT75 PE=1 SV=2	59560	11	7	0	136.44		tr|D3ZQN7|D3ZQN7_RAT	Protein Lamb1 OS=Rattus norvegicus GN=Lamb1 PE=4 SV=2	202787	1	2	2	96.56
P38646|GRP75_HUMAN	Stress-70 protein, mitochondrial OS=Homo sapiens GN=HSPA9 PE=1 SV=2	73681	15	7	7	135.94		Q16555-2|DPYL2_HUMAN	Isoform 2 of Dihydropyrimidinase-related protein 2 OS=Homo sapiens GN=DPYSL2	58163	8	4	2	96.29
tr|J3KQA0|J3KQA0_HUMAN	Synaptotagmin I, isoform CRA_b OS=Homo sapiens GN=SYT1 PE=1 SV=1	47261	21	7	5	135.37		Q16555|DPYL2_HUMAN	Dihydropyrimidinase-related protein 2 OS=Homo sapiens GN=DPYSL2 PE=1 SV=1	62294	7	4	2	96.29
P21707|SYT1_RAT	Synaptotagmin-1 OS=Rattus norvegicus GN=Syt1 PE=1 SV=3	47399	21	7	5	135.37		P47942|DPYL2_RAT	Dihydropyrimidinase-related protein 2 OS=Rattus norvegicus GN=Dpysl2 PE=1 SV=1	62278	7	4	2	96.29
P21579|SYT1_HUMAN	Synaptotagmin-1 OS=Homo sapiens GN=SYT1 PE=1 SV=1	47573	21	7	5	135.37		tr|A0A1C7CYX9|A0A1C7CYX9_HUMAN	Dihydropyrimidinase-related protein 2 OS=Homo sapiens GN=DPYSL2 PE=1 SV=1	73503	6	4	2	96.29
A0A0C4DH73|KV112_HUMAN	Immunoglobulin kappa variable 1-12 OS=Homo sapiens GN=IGKV1-12 PE=3 SV=1	12645	26	3	0	135.23		P12236|ADT3_HUMAN	ADP/ATP translocase 3 OS=Homo sapiens GN=SLC25A6 PE=1 SV=4	32866	15	4	4	96.2
P01611|KVD12_HUMAN	Immunoglobulin kappa variable 1D-12 OS=Homo sapiens GN=IGKV1D-12 PE=1 SV=2	12620	26	3	0	135.23		P62630|EF1A1_RAT	Elongation factor 1-alpha 1 OS=Rattus norvegicus GN=Eef1a1 PE=1 SV=1	50114	11	3	3	96.13
P0DOY2|IGLC2_HUMAN	Immunoglobulin lambda constant 2 OS=Homo sapiens GN=IGLC2 PE=1 SV=1	11294	46	5	1	134.58		A0A0C4DH73|KV112_HUMAN	Immunoglobulin kappa variable 1-12 OS=Homo sapiens GN=IGKV1-12 PE=3 SV=1	12645	29	3	1	95.63
Q9ULH0-2|KDIS_HUMAN	Isoform 2 of Kinase D-interacting substrate of 220 kDa OS=Homo sapiens GN=KIDINS220	185545	3	5	5	134.42		P01611|KVD12_HUMAN	Immunoglobulin kappa variable 1D-12 OS=Homo sapiens GN=IGKV1D-12 PE=1 SV=2	12620	29	3	1	95.63
Q9ULH0-4|KDIS_HUMAN	Isoform 4 of Kinase D-interacting substrate of 220 kDa OS=Homo sapiens GN=KIDINS220	194568	3	5	5	134.42		P15924|DESP_HUMAN	Desmoplakin OS=Homo sapiens GN=DSP PE=1 SV=3	331774	1	3	0	94.65
Q9ULH0|KDIS_HUMAN	Kinase D-interacting substrate of 220 kDa OS=Homo sapiens GN=KIDINS220 PE=1 SV=3	196541	3	5	5	134.42		Q6KB66-2|K2C80_HUMAN	Isoform 2 of Keratin, type II cytoskeletal 80 OS=Homo sapiens GN=KRT80	47242	5	2	1	93.3
Q14254|FLOT2_HUMAN	Flotillin-2 OS=Homo sapiens GN=FLOT2 PE=1 SV=2	47064	24	8	8	134.42		Q6KB66|K2C80_HUMAN	Keratin, type II cytoskeletal 80 OS=Homo sapiens GN=KRT80 PE=1 SV=2	50525	5	2	1	93.3
Q9Z2S9|FLOT2_RAT	Flotillin-2 OS=Rattus norvegicus GN=Flot2 PE=1 SV=1	47038	24	8	8	134.42		Q6KB66-3|K2C80_HUMAN	Isoform 3 of Keratin, type II cytoskeletal 80 OS=Homo sapiens GN=KRT80	54176	5	2	1	93.3
tr|E7EMK3|E7EMK3_HUMAN	Flotillin-2 OS=Homo sapiens GN=FLOT2 PE=1 SV=1	53137	21	8	8	134.42		P16086|SPTN1_RAT	Spectrin alpha chain, non-erythrocytic 1 OS=Rattus norvegicus GN=Sptan1 PE=1 SV=2	284636	1	2	2	92.78
Q6IG05|K2C75_RAT	Keratin, type II cytoskeletal 75 OS=Rattus norvegicus GN=Krt75 PE=3 SV=2	59027	8	6	0	134.02		tr|E9PSZ3|E9PSZ3_RAT	Spectrin alpha chain, non-erythrocytic 1 OS=Rattus norvegicus GN=Sptan1 PE=1 SV=2	284711	1	2	2	92.78
P0DP03|HV335_HUMAN	Immunoglobulin heavy variable 3-30-5 OS=Homo sapiens GN=IGHV3-30-5 PE=3 SV=1	12947	39	5	1	133.54		P01599|KV117_HUMAN	Immunoglobulin kappa variable 1-17 OS=Homo sapiens GN=IGKV1-17 PE=1 SV=2	12779	28	2	0	92.32
P01768|HV330_HUMAN	Immunoglobulin heavy variable 3-30 OS=Homo sapiens GN=IGHV3-30 PE=1 SV=2	12947	39	5	1	133.54		tr|F1LMV6|F1LMV6_RAT	Protein Dsp OS=Rattus norvegicus GN=Dsp PE=1 SV=1	332393	1	3	0	91.91
tr|A0A0J9YVT0|A0A0J9YVT0_HUMAN	Immunoglobulin heavy variable 3-33 (Fragment) OS=Homo sapiens GN=IGHV3-33 PE=4 SV=1	12989	39	5	1	133.54		tr|A0A1B0GTP7|A0A1B0GTP7_HUMAN	Acid ceramidase OS=Homo sapiens GN=ASAH1 PE=1 SV=1	32574	7	2	2	91.57
P0DP02|HVC33_HUMAN	Immunoglobulin heavy variable 3-30-3 OS=Homo sapiens GN=IGHV3-30-3 PE=3 SV=1	12989	39	5	1	133.54		tr|E7EMM4|E7EMM4_HUMAN	Acid ceramidase OS=Homo sapiens GN=ASAH1 PE=1 SV=1	41796	6	2	2	91.57
P01767|HV353_HUMAN	Immunoglobulin heavy variable 3-53 OS=Homo sapiens GN=IGHV3-53 PE=1 SV=2	12770	37	5	1	133.14		tr|A0A1B0GW68|A0A1B0GW68_HUMAN	Acid ceramidase OS=Homo sapiens GN=ASAH1 PE=1 SV=1	42297	6	2	2	91.57
P01599|KV117_HUMAN	Immunoglobulin kappa variable 1-17 OS=Homo sapiens GN=IGKV1-17 PE=1 SV=2	12779	39	4	1	133.05		tr|A0A1B0GUA4|A0A1B0GUA4_HUMAN	Acid ceramidase OS=Homo sapiens GN=ASAH1 PE=1 SV=1	42368	6	2	2	91.57
A0A0C4DH25|KVD20_HUMAN	Immunoglobulin kappa variable 3D-20 OS=Homo sapiens GN=IGKV3D-20 PE=3 SV=1	12515	43	5	1	132.64		tr|A0A1B0GTM3|A0A1B0GTM3_HUMAN	Acid ceramidase OS=Homo sapiens GN=ASAH1 PE=1 SV=1	42467	6	2	2	91.57
A0A0C4DH42|HV366_HUMAN	Immunoglobulin heavy variable 3-66 OS=Homo sapiens GN=IGHV3-66 PE=3 SV=1	12698	35	5	1	132.11		tr|A0A1B0GTZ5|A0A1B0GTZ5_HUMAN	Acid ceramidase OS=Homo sapiens GN=ASAH1 PE=1 SV=1	43640	5	2	2	91.57
P62314|SMD1_HUMAN	Small nuclear ribonucleoprotein Sm D1 OS=Homo sapiens GN=SNRPD1 PE=1 SV=1	13282	37	4	4	132.09		tr|A0A1B0GUH5|A0A1B0GUH5_HUMAN	Acid ceramidase OS=Homo sapiens GN=ASAH1 PE=1 SV=1	44418	5	2	2	91.57
tr|B2RZB7|B2RZB7_RAT	Protein Snrpd1 OS=Rattus norvegicus GN=Snrpd1 PE=2 SV=1	13282	37	4	4	132.09		Q13510|ASAH1_HUMAN	Acid ceramidase OS=Homo sapiens GN=ASAH1 PE=1 SV=5	44660	5	2	2	91.57
Q01484|ANK2_HUMAN	Ankyrin-2 OS=Homo sapiens GN=ANK2 PE=1 SV=4	433719	2	6	2	131.16		Q13510-2|ASAH1_HUMAN	Isoform 2 of Acid ceramidase OS=Homo sapiens GN=ASAH1	46504	5	2	2	91.57
Q9BT88|SYT11_HUMAN	Synaptotagmin-11 OS=Homo sapiens GN=SYT11 PE=1 SV=2	48297	17	5	5	130.67		tr|A0A1B0GUG1|A0A1B0GUG1_HUMAN	Acid ceramidase OS=Homo sapiens GN=ASAH1 PE=1 SV=1	41419	6	2	2	91.57
Q6IMF3|K2C1_RAT	Keratin, type II cytoskeletal 1 OS=Rattus norvegicus GN=Krt1 PE=2 SV=1	64831	7	6	0	130.54		Q13510-3|ASAH1_HUMAN	Isoform 3 of Acid ceramidase OS=Homo sapiens GN=ASAH1	44046	5	2	2	91.57
Q04695|K1C17_HUMAN	Keratin, type I cytoskeletal 17 OS=Homo sapiens GN=KRT17 PE=1 SV=2	48106	12	6	2	130.38		tr|A0A1B0GUE3|A0A1B0GUE3_HUMAN	Acid ceramidase OS=Homo sapiens GN=ASAH1 PE=1 SV=1	37467	6	2	2	91.57
tr|F1LM84|F1LM84_RAT	Nidogen-1 OS=Rattus norvegicus GN=Nid1 PE=4 SV=1	137039	4	5	5	130.25		tr|A0A1B0GUW4|A0A1B0GUW4_HUMAN	Acid ceramidase (Fragment) OS=Homo sapiens GN=ASAH1 PE=1 SV=1	41586	6	2	2	91.57
tr|E9PD68|E9PD68_HUMAN	Dihydropyrimidinase-related protein 1 OS=Homo sapiens GN=CRMP1 PE=1 SV=1	62030	9	5	3	128.36		tr|A0A1B0GV06|A0A1B0GV06_HUMAN	Acid ceramidase (Fragment) OS=Homo sapiens GN=ASAH1 PE=1 SV=1	22956	10	2	2	91.57
Q14194|DPYL1_HUMAN	Dihydropyrimidinase-related protein 1 OS=Homo sapiens GN=CRMP1 PE=1 SV=1	62184	9	5	3	128.36		P67779|PHB_RAT	Prohibitin OS=Rattus norvegicus GN=Phb PE=1 SV=1	29820	16	3	3	91.32
Q14194-2|DPYL1_HUMAN	Isoform LCRMP-1 of Dihydropyrimidinase-related protein 1 OS=Homo sapiens GN=CRMP1	74262	7	5	3	128.36		P35232|PHB_HUMAN	Prohibitin OS=Homo sapiens GN=PHB PE=1 SV=1	29804	16	3	3	91.32
Q4FZU2|K2C6A_RAT	Keratin, type II cytoskeletal 6A OS=Rattus norvegicus GN=Krt6a PE=1 SV=1	59249	6	4	0	127.81		Q62952|DPYL3_RAT	Dihydropyrimidinase-related protein 3 OS=Rattus norvegicus GN=Dpysl3 PE=1 SV=2	61967	5	3	0	90.6
P01782|HV309_HUMAN	Immunoglobulin heavy variable 3-9 OS=Homo sapiens GN=IGHV3-9 PE=1 SV=2	12945	42	4	1	127.42		Q62952-2|DPYL3_RAT	Isoform 2 of Dihydropyrimidinase-related protein 3 OS=Rattus norvegicus GN=Dpysl3	73899	4	3	0	90.6
P06312|KV401_HUMAN	Immunoglobulin kappa variable 4-1 OS=Homo sapiens GN=IGKV4-1 PE=1 SV=1	13380	45	4	4	127.03		Q14195|DPYL3_HUMAN	Dihydropyrimidinase-related protein 3 OS=Homo sapiens GN=DPYSL3 PE=1 SV=1	61963	5	3	0	90.6
P01772|HV333_HUMAN	Immunoglobulin heavy variable 3-33 OS=Homo sapiens GN=IGHV3-33 PE=1 SV=2	13074	39	5	1	126.81		Q14195-2|DPYL3_HUMAN	Isoform LCRMP-4 of Dihydropyrimidinase-related protein 3 OS=Homo sapiens GN=DPYSL3	73911	4	3	0	90.6
Q12860-2|CNTN1_HUMAN	Isoform 2 of Contactin-1 OS=Homo sapiens GN=CNTN1	111867	6	6	6	125.63		Q63279|K1C19_RAT	Keratin, type I cytoskeletal 19 OS=Rattus norvegicus GN=Krt19 PE=1 SV=2	44636	4	3	0	90.01
Q12860|CNTN1_HUMAN	Contactin-1 OS=Homo sapiens GN=CNTN1 PE=1 SV=1	113320	6	6	6	125.63		Q6IFV3|K1C15_RAT	Keratin, type I cytoskeletal 15 OS=Rattus norvegicus GN=Krt15 PE=1 SV=1	48870	2	2	0	89.61
P12035|K2C3_HUMAN	Keratin, type II cytoskeletal 3 OS=Homo sapiens GN=KRT3 PE=1 SV=3	64417	5	5	0	125.01		tr|J3KQA0|J3KQA0_HUMAN	Synaptotagmin I, isoform CRA_b OS=Homo sapiens GN=SYT1 PE=1 SV=1	47261	7	3	3	89.09
P04406|G3P_HUMAN	Glyceraldehyde-3-phosphate dehydrogenase OS=Homo sapiens GN=GAPDH PE=1 SV=3	36053	19	4	4	124.83		P21707|SYT1_RAT	Synaptotagmin-1 OS=Rattus norvegicus GN=Syt1 PE=1 SV=3	47399	7	3	3	89.09
Q9UIW2|PLXA1_HUMAN	Plexin-A1 OS=Homo sapiens GN=PLXNA1 PE=1 SV=3	211066	3	5	0	124.55		P21579|SYT1_HUMAN	Synaptotagmin-1 OS=Homo sapiens GN=SYT1 PE=1 SV=1	47573	7	3	3	89.09
tr|A0A024R6I7|A0A024R6I7_HUMAN	Alpha-1-antitrypsin OS=Homo sapiens GN=SERPINA1 PE=1 SV=1	46709	20	5	5	124.53		A0A0B4J2H0|HV69D_HUMAN	Immunoglobulin heavy variable 1-69D OS=Homo sapiens GN=IGHV1-69D PE=3 SV=1	12660	10	1	0	88.62
Q6NYB7|RAB1A_RAT	Ras-related protein Rab-1A OS=Rattus norvegicus GN=Rab1A PE=1 SV=3	22678	30	4	3	124.06		P49411|EFTU_HUMAN	Elongation factor Tu, mitochondrial OS=Homo sapiens GN=TUFM PE=1 SV=2	49542	5	2	2	88.23
P49368|TCPG_HUMAN	T-complex protein 1 subunit gamma OS=Homo sapiens GN=CCT3 PE=1 SV=4	60534	6	3	3	123.47		tr|A0A0J9YY99|A0A0J9YY99_HUMAN	Uncharacterized protein (Fragment) OS=Homo sapiens PE=1 SV=1	12965	21	3	1	88.12
Q6P502|TCPG_RAT	T-complex protein 1 subunit gamma OS=Rattus norvegicus GN=Cct3 PE=1 SV=1	60647	6	3	3	123.47		P47819-2|GFAP_RAT	Isoform 2 of Glial fibrillary acidic protein OS=Rattus norvegicus GN=Gfap	48782	5	2	0	87.69
P49368-2|TCPG_HUMAN	Isoform 2 of T-complex protein 1 subunit gamma OS=Homo sapiens GN=CCT3	56431	7	3	3	123.47		P47819|GFAP_RAT	Glial fibrillary acidic protein OS=Rattus norvegicus GN=Gfap PE=1 SV=2	49957	5	2	0	87.69
tr|B4DUR8|B4DUR8_HUMAN	T-complex protein 1 subunit gamma OS=Homo sapiens GN=CCT3 PE=1 SV=1	55674	7	3	3	123.47		tr|A0A1W2PRT3|A0A1W2PRT3_HUMAN	Glial fibrillary acidic protein (Fragment) OS=Homo sapiens GN=GFAP PE=1 SV=1	37783	6	2	0	87.69
tr|A0A075B7E8|A0A075B7E8_HUMAN	Immunoglobulin heavy variable 3/OR16-13 (non-functional) (Fragment) OS=Homo sapiens GN=IGHV3OR16-13 PE=4 SV=1	12904	26	4	0	123.12		tr|A0A1X7SCE1|A0A1X7SCE1_HUMAN	Glial fibrillary acidic protein (Fragment) OS=Homo sapiens GN=GFAP PE=1 SV=1	38408	6	2	0	87.69
A0A0B4J1X5|HV374_HUMAN	Immunoglobulin heavy variable 3-74 OS=Homo sapiens GN=IGHV3-74 PE=3 SV=1	12840	26	4	0	123.12		P14136-3|GFAP_HUMAN	Isoform 3 of Glial fibrillary acidic protein OS=Homo sapiens GN=GFAP	49508	5	2	0	87.69
A0A0C4DH69|KV109_HUMAN	Immunoglobulin kappa variable 1-9 OS=Homo sapiens GN=IGKV1-9 PE=3 SV=1	12715	29	2	0	122.59		tr|K7EMP8|K7EMP8_HUMAN	Glial fibrillary acidic protein OS=Homo sapiens GN=GFAP PE=1 SV=2	49880	5	2	0	87.69
tr|D3ZJW6|D3ZJW6_RAT	RCG21066 OS=Rattus norvegicus GN=rCG_21066 PE=4 SV=1	13063	23	4	1	122.13		P14136|GFAP_HUMAN	Glial fibrillary acidic protein OS=Homo sapiens GN=GFAP PE=1 SV=1	49880	5	2	0	87.69
tr|M0R5S4|M0R5S4_RAT	Uncharacterized protein (Fragment) OS=Rattus norvegicus PE=4 SV=1	13212	23	4	1	122.13		P14136-2|GFAP_HUMAN	Isoform 2 of Glial fibrillary acidic protein OS=Homo sapiens GN=GFAP	50289	5	2	0	87.69
tr|D3ZIT2|D3ZIT2_RAT	Protein LOC100360169 OS=Rattus norvegicus GN=LOC100360344 PE=4 SV=2	14128	21	4	1	122.13		tr|A0A1X7SBR3|A0A1X7SBR3_HUMAN	Glial fibrillary acidic protein OS=Homo sapiens GN=GFAP PE=1 SV=1	54244	4	2	0	87.69
tr|D3ZWP6|D3ZWP6_RAT	Protein Plxna2 OS=Rattus norvegicus GN=Plxna2 PE=4 SV=1	211602	2	4	0	121.67		tr|A0A1W2PR46|A0A1W2PR46_HUMAN	Glial fibrillary acidic protein OS=Homo sapiens GN=GFAP PE=1 SV=1	57360	4	2	0	87.69
P02790|HEMO_HUMAN	Hemopexin OS=Homo sapiens GN=HPX PE=1 SV=2	51676	9	3	3	121.62		tr|K7EJU1|K7EJU1_HUMAN	Glial fibrillary acidic protein (Fragment) OS=Homo sapiens GN=GFAP PE=1 SV=1	28453	8	2	0	87.69
P01624|KV315_HUMAN	Immunoglobulin kappa variable 3-15 OS=Homo sapiens GN=IGKV3-15 PE=1 SV=2	12496	42	5	0	121.61		tr|D4A409|D4A409_RAT	Laminin, alpha 1 OS=Rattus norvegicus GN=Lama1 PE=2 SV=1	338196	1	3	3	87.69
P09527|RAB7A_RAT	Ras-related protein Rab-7a OS=Rattus norvegicus GN=Rab7a PE=1 SV=2	23504	40	6	6	121.58		P06312|KV401_HUMAN	Immunoglobulin kappa variable 4-1 OS=Homo sapiens GN=IGKV4-1 PE=1 SV=1	13380	15	1	1	87.13
P51149|RAB7A_HUMAN	Ras-related protein Rab-7a OS=Homo sapiens GN=RAB7A PE=1 SV=1	23490	40	6	6	121.58		P01767|HV353_HUMAN	Immunoglobulin heavy variable 3-53 OS=Homo sapiens GN=IGHV3-53 PE=1 SV=2	12770	20	3	1	86.95
A0A0A0MRZ8|KVD11_HUMAN	Immunoglobulin kappa variable 3D-11 OS=Homo sapiens GN=IGKV3D-11 PE=3 SV=6	12625	42	4	2	121.45		A0A0C4DH42|HV366_HUMAN	Immunoglobulin heavy variable 3-66 OS=Homo sapiens GN=IGHV3-66 PE=3 SV=1	12698	20	3	1	86.95
P04433|KV311_HUMAN	Immunoglobulin kappa variable 3-11 OS=Homo sapiens GN=IGKV3-11 PE=1 SV=1	12575	42	4	2	121.45		tr|D3ZSY5|D3ZSY5_RAT	Protein Krt84 OS=Rattus norvegicus GN=Krt84 PE=2 SV=2	61201	2	1	0	85.61
A0A0A0MS15|HV349_HUMAN	Immunoglobulin heavy variable 3-49 OS=Homo sapiens GN=IGHV3-49 PE=3 SV=1	13056	27	4	1	121.25		A0A0C4DH29|HV103_HUMAN	Immunoglobulin heavy variable 1-3 OS=Homo sapiens GN=IGHV1-3 PE=3 SV=1	13008	23	2	1	84.71
A0A0C4DH67|KV108_HUMAN	Immunoglobulin kappa variable 1-8 OS=Homo sapiens GN=IGKV1-8 PE=3 SV=1	12537	30	2	0	121.08		A0A0J9YXX1|HV5X1_HUMAN	Immunoglobulin heavy variable 5-10-1 OS=Homo sapiens GN=IGHV5-10-1 PE=3 SV=1	12773	25	3	1	84.61
Q13573|SNW1_HUMAN	SNW domain-containing protein 1 OS=Homo sapiens GN=SNW1 PE=1 SV=1	61495	11	4	4	120.97		P12273|PIP_HUMAN	Prolactin-inducible protein OS=Homo sapiens GN=PIP PE=1 SV=1	16572	7	1	1	84.51
tr|G3V3A4|G3V3A4_HUMAN	SNW domain-containing protein 1 OS=Homo sapiens GN=SNW1 PE=1 SV=1	65391	11	4	4	120.97		A0A087WSY6|KVD15_HUMAN	Immunoglobulin kappa variable 3D-15 OS=Homo sapiens GN=IGKV3D-15 PE=3 SV=6	12534	23	2	1	84.05
tr|B5DES0|B5DES0_RAT	Protein Snrpd2 OS=Rattus norvegicus GN=Snrpd2 PE=2 SV=1	13527	38	4	4	120.65		tr|J3KR24|J3KR24_HUMAN	Isoleucine--tRNA ligase, cytoplasmic OS=Homo sapiens GN=IARS PE=1 SV=1	131763	2	2	1	80.36
P62316|SMD2_HUMAN	Small nuclear ribonucleoprotein Sm D2 OS=Homo sapiens GN=SNRPD2 PE=1 SV=1	13527	38	4	4	120.65		tr|A0A0A0MSX9|A0A0A0MSX9_HUMAN	Isoleucine--tRNA ligase, cytoplasmic OS=Homo sapiens GN=IARS PE=1 SV=1	142288	1	2	1	80.36
tr|E9PEP6|E9PEP6_HUMAN	Neuropilin OS=Homo sapiens GN=NRP1 PE=1 SV=2	101297	7	4	4	120.48		P41252|SYIC_HUMAN	Isoleucine--tRNA ligase, cytoplasmic OS=Homo sapiens GN=IARS PE=1 SV=2	144498	1	2	1	80.36
O14786|NRP1_HUMAN	Neuropilin-1 OS=Homo sapiens GN=NRP1 PE=1 SV=3	103134	6	4	4	120.48		Q8IZS8|CA2D3_HUMAN	Voltage-dependent calcium channel subunit alpha-2/delta-3 OS=Homo sapiens GN=CACNA2D3 PE=1 SV=1	123011	2	2	2	80.29
A0A087WSY6|KVD15_HUMAN	Immunoglobulin kappa variable 3D-15 OS=Homo sapiens GN=IGKV3D-15 PE=3 SV=6	12534	42	5	1	120.06		P62271|RS18_RAT	40S ribosomal protein S18 OS=Rattus norvegicus GN=Rps18 PE=1 SV=3	17719	17	3	3	80.17
P01742|HV169_HUMAN	Immunoglobulin heavy variable 1-69 OS=Homo sapiens GN=IGHV1-69 PE=1 SV=2	12659	30	5	1	119.97		A0A0A0MS15|HV349_HUMAN	Immunoglobulin heavy variable 3-49 OS=Homo sapiens GN=IGHV3-49 PE=3 SV=1	13056	28	3	3	79.91
tr|G3V908|G3V908_RAT	Protein Kb15 OS=Rattus norvegicus GN=Kb15 PE=2 SV=2	57610	9	5	0	119.67		tr|A0A0G2JRQ6|A0A0G2JRQ6_HUMAN	Uncharacterized protein (Fragment) OS=Homo sapiens PE=1 SV=4	12748	15	1	0	78.76
P01766|HV313_HUMAN	Immunoglobulin heavy variable 3-13 OS=Homo sapiens GN=IGHV3-13 PE=1 SV=2	12506	26	3	0	119.31		tr|A0A075B7D4|A0A075B7D4_HUMAN	Immunoglobulin kappa variable 1/OR2-108 (non-functional) (Fragment) OS=Homo sapiens GN=IGKV1OR2-108 PE=1 SV=1	12535	14	2	0	78.44
P02649|APOE_HUMAN	Apolipoprotein E OS=Homo sapiens GN=APOE PE=1 SV=1	36154	5	1	1	118.85		tr|A0A087WUZ3|A0A087WUZ3_HUMAN	Spectrin beta chain OS=Homo sapiens GN=SPTBN1 PE=1 SV=1	274828	1	2	2	78.31
tr|D3ZBB0|D3ZBB0_RAT	Latrophilin-1 OS=Rattus norvegicus GN=Lphn1 PE=1 SV=1	162072	2	2	2	118.65		Q01082-2|SPTB2_HUMAN	Isoform Short of Spectrin beta chain, non-erythrocytic 1 OS=Homo sapiens GN=SPTBN1	253089	1	2	2	78.31
tr|D4A144|D4A144_RAT	Latrophilin-1 OS=Rattus norvegicus GN=Lphn1 PE=1 SV=1	166073	2	2	2	118.65		tr|G3V6S0|G3V6S0_RAT	Protein Sptbn1 OS=Rattus norvegicus GN=Sptbn1 PE=4 SV=2	273486	1	2	2	78.31
tr|F1LSR4|F1LSR4_RAT	Latrophilin-1 OS=Rattus norvegicus GN=Lphn1 PE=1 SV=1	166671	2	2	2	118.65		O15075-2|DCLK1_HUMAN	Isoform 1 of Serine/threonine-protein kinase DCLK1 OS=Homo sapiens GN=DCLK1	81100	3	2	1	78.21
O94910-2|AGRL1_HUMAN	Isoform 2 of Adhesion G protein-coupled receptor L1 OS=Homo sapiens GN=ADGRL1	162117	2	2	2	118.65		O15075|DCLK1_HUMAN	Serine/threonine-protein kinase DCLK1 OS=Homo sapiens GN=DCLK1 PE=1 SV=2	82224	3	2	1	78.21
O94910|AGRL1_HUMAN	Adhesion G protein-coupled receptor L1 OS=Homo sapiens GN=ADGRL1 PE=1 SV=1	162716	2	2	2	118.65		P11177-2|ODPB_HUMAN	Isoform 2 of Pyruvate dehydrogenase E1 component subunit beta, mitochondrial OS=Homo sapiens GN=PDHB	37200	7	2	2	78.12
O88917-2|LPHN1_RAT	Isoform 2 of Latrophilin-1 OS=Rattus norvegicus GN=Lphn1	161544	2	2	2	118.65		P11177-3|ODPB_HUMAN	Isoform 3 of Pyruvate dehydrogenase E1 component subunit beta, mitochondrial OS=Homo sapiens GN=PDHB	37514	7	2	2	78.12
O88917-4|LPHN1_RAT	Isoform 4 of Latrophilin-1 OS=Rattus norvegicus GN=Lphn1	162143	2	2	2	118.65		P11177|ODPB_HUMAN	Pyruvate dehydrogenase E1 component subunit beta, mitochondrial OS=Homo sapiens GN=PDHB PE=1 SV=3	39233	7	2	2	78.12
O88917-3|LPHN1_RAT	Isoform 3 of Latrophilin-1 OS=Rattus norvegicus GN=Lphn1	166015	2	2	2	118.65		Q9NSB2|KRT84_HUMAN	Keratin, type II cuticular Hb4 OS=Homo sapiens GN=KRT84 PE=2 SV=2	64842	2	1	0	77.91
O88917|LPHN1_RAT	Latrophilin-1 OS=Rattus norvegicus GN=Lphn1 PE=1 SV=1	166614	2	2	2	118.65		tr|G3V712|G3V712_RAT	Keratin complex 2, basic, gene 7, isoform CRA_a OS=Rattus norvegicus GN=Krt7 PE=1 SV=1	50806	2	1	0	77.86
Q6IG03|K2C73_RAT	Keratin, type II cytoskeletal 73 OS=Rattus norvegicus GN=Krt73 PE=1 SV=1	60387	6	4	0	118.35		Q6NYB7|RAB1A_RAT	Ras-related protein Rab-1A OS=Rattus norvegicus GN=Rab1A PE=1 SV=3	22678	9	2	2	77.71
P14923|PLAK_HUMAN	Junction plakoglobin OS=Homo sapiens GN=JUP PE=1 SV=3	81745	12	6	5	118.17		P62820|RAB1A_HUMAN	Ras-related protein Rab-1A OS=Homo sapiens GN=RAB1A PE=1 SV=3	22678	9	2	2	77.71
Q9Y2X3|NOP58_HUMAN	Nucleolar protein 58 OS=Homo sapiens GN=NOP58 PE=1 SV=1	59578	9	3	3	117.57		tr|E9PU16|E9PU16_RAT	Ras-related protein Rab-1A OS=Rattus norvegicus GN=Rab1 PE=3 SV=1	33696	6	2	2	77.71
P11047|LAMC1_HUMAN	Laminin subunit gamma-1 OS=Homo sapiens GN=LAMC1 PE=1 SV=3	177602	3	4	1	117.29		P23083|HV102_HUMAN	Immunoglobulin heavy variable 1-2 OS=Homo sapiens GN=IGHV1-2 PE=1 SV=2	13085	21	2	1	76.86
Q9UN67|PCDBA_HUMAN	Protocadherin beta-10 OS=Homo sapiens GN=PCDHB10 PE=1 SV=1	87621	6	3	1	116.97		P02787|TRFE_HUMAN	Serotransferrin OS=Homo sapiens GN=TF PE=1 SV=3	77064	2	1	1	76.6
A0A0B4J1Y9|HV372_HUMAN	Immunoglobulin heavy variable 3-72 OS=Homo sapiens GN=IGHV3-72 PE=3 SV=1	13203	31	4	1	116.64		Q9R1Z0|VDAC3_RAT	Voltage-dependent anion-selective channel protein 3 OS=Rattus norvegicus GN=Vdac3 PE=1 SV=2	30798	10	2	0	76.2
P01601|KVD16_HUMAN	Immunoglobulin kappa variable 1D-16 (Fragment) OS=Homo sapiens GN=IGKV1D-16 PE=3 SV=2	12730	41	3	0	116.35		Q9R1Z0-2|VDAC3_RAT	Isoform 2 of Voltage-dependent anion-selective channel protein 3 OS=Rattus norvegicus GN=Vdac3	30929	10	2	0	76.2
P10155-3|RO60_HUMAN	Isoform 3 of 60 kDa SS-A/Ro ribonucleoprotein OS=Homo sapiens GN=TROVE2	58483	9	4	4	115.9		tr|A0A0A0MY29|A0A0A0MY29_RAT	Voltage-dependent anion-selective channel protein 3 OS=Rattus norvegicus GN=Vdac3 PE=4 SV=1	30912	10	2	0	76.2
P10155-5|RO60_HUMAN	Isoform 5 of 60 kDa SS-A/Ro ribonucleoprotein OS=Homo sapiens GN=TROVE2	59270	9	4	4	115.9		Q02413|DSG1_HUMAN	Desmoglein-1 OS=Homo sapiens GN=DSG1 PE=1 SV=2	113748	2	1	1	75.97
P10155-4|RO60_HUMAN	Isoform 4 of 60 kDa SS-A/Ro ribonucleoprotein OS=Homo sapiens GN=TROVE2	60169	9	4	4	115.9		P01624|KV315_HUMAN	Immunoglobulin kappa variable 3-15 OS=Homo sapiens GN=IGKV3-15 PE=1 SV=2	12496	16	1	0	75.95
P10155|RO60_HUMAN	60 kDa SS-A/Ro ribonucleoprotein OS=Homo sapiens GN=TROVE2 PE=1 SV=2	60671	9	4	4	115.9		A0A075B6S5|KV127_HUMAN	Immunoglobulin kappa variable 1-27 OS=Homo sapiens GN=IGKV1-27 PE=3 SV=1	12712	15	1	0	75.88
Q9Y5E7|PCDB2_HUMAN	Protocadherin beta-2 OS=Homo sapiens GN=PCDHB2 PE=1 SV=1	87254	6	3	0	115.77		Q9NY47-2|CA2D2_HUMAN	Isoform 2 of Voltage-dependent calcium channel subunit alpha-2/delta-2 OS=Homo sapiens GN=CACNA2D2	129085	3	3	3	75.74
Q07439|HSP71_RAT	Heat shock 70 kDa protein 1A/1B OS=Rattus norvegicus GN=Hspa1a PE=2 SV=2	70185	12	5	0	115.17		P04430|KV116_HUMAN	Immunoglobulin kappa variable 1-16 OS=Homo sapiens GN=IGKV1-16 PE=1 SV=2	12618	15	1	0	75.49
tr|I3L2C7|I3L2C7_HUMAN	Gem-associated protein 4 OS=Homo sapiens GN=GEMIN4 PE=1 SV=1	118822	5	5	5	114.97		tr|F8VVM2|F8VVM2_HUMAN	Phosphate carrier protein, mitochondrial OS=Homo sapiens GN=SLC25A3 PE=1 SV=1	36161	6	2	2	74.13
P57678|GEMI4_HUMAN	Gem-associated protein 4 OS=Homo sapiens GN=GEMIN4 PE=1 SV=2	120037	5	5	5	114.97		Q00325-2|MPCP_HUMAN	Isoform B of Phosphate carrier protein, mitochondrial OS=Homo sapiens GN=SLC25A3	39959	5	2	2	74.13
P17987|TCPA_HUMAN	T-complex protein 1 subunit alpha OS=Homo sapiens GN=TCP1 PE=1 SV=1	60344	6	3	3	114.55		Q00325|MPCP_HUMAN	Phosphate carrier protein, mitochondrial OS=Homo sapiens GN=SLC25A3 PE=1 SV=2	40095	5	2	2	74.13
tr|M3ZCQ4|M3ZCQ4_RAT	Keratin, type II cytoskeletal 2 epidermal OS=Rattus norvegicus GN=Krt2 PE=3 SV=1	69290	5	4	0	113.35		P35612-3|ADDB_HUMAN	Isoform 3 of Beta-adducin OS=Homo sapiens GN=ADD2	72721	3	2	2	72
Q6IG02|K22E_RAT	Keratin, type II cytoskeletal 2 epidermal OS=Rattus norvegicus GN=Krt2 PE=3 SV=1	69127	5	4	0	113.35		P35612-4|ADDB_HUMAN	Isoform 4 of Beta-adducin OS=Homo sapiens GN=ADD2	66154	3	2	2	72
Q7Z794|K2C1B_HUMAN	Keratin, type II cytoskeletal 1b OS=Homo sapiens GN=KRT77 PE=1 SV=3	61901	4	3	0	113.24		P35612|ADDB_HUMAN	Beta-adducin OS=Homo sapiens GN=ADD2 PE=1 SV=3	80854	2	2	2	72
tr|A0A075B7D8|A0A075B7D8_HUMAN	Immunoglobulin heavy variable 3/OR15-7 (pseudogene) (Fragment) OS=Homo sapiens GN=IGHV3OR15-7 PE=1 SV=1	13080	25	3	1	113.03		P35612-2|ADDB_HUMAN	Isoform 2 of Beta-adducin OS=Homo sapiens GN=ADD2	62467	3	2	2	72
Q99623-2|PHB2_HUMAN	Isoform 2 of Prohibitin-2 OS=Homo sapiens GN=PHB2	29044	31	6	6	113.03		P35612-8|ADDB_HUMAN	Isoform 8 of Beta-adducin OS=Homo sapiens GN=ADD2	64086	3	2	2	72
tr|J3KPX7|J3KPX7_HUMAN	Prohibitin-2 OS=Homo sapiens GN=PHB2 PE=1 SV=2	33239	27	6	6	113.03		P35612-9|ADDB_HUMAN	Isoform 9 of Beta-adducin OS=Homo sapiens GN=ADD2	64217	3	2	2	72
Q5XIH7|PHB2_RAT	Prohibitin-2 OS=Rattus norvegicus GN=Phb2 PE=1 SV=1	33312	27	6	6	113.03		A0A0C4DH38|HV551_HUMAN	Immunoglobulin heavy variable 5-51 OS=Homo sapiens GN=IGHV5-51 PE=3 SV=1	12675	19	2	0	69.99
Q99623|PHB2_HUMAN	Prohibitin-2 OS=Homo sapiens GN=PHB2 PE=1 SV=2	33296	27	6	6	113.03		tr|C9JXB8|C9JXB8_HUMAN	60S ribosomal protein L24 OS=Homo sapiens GN=RPL24 PE=1 SV=1	14369	7	1	1	69.52
Q6IFV3|K1C15_RAT	Keratin, type I cytoskeletal 15 OS=Rattus norvegicus GN=Krt15 PE=1 SV=1	48870	8	4	0	112.82		tr|C9JNW5|C9JNW5_HUMAN	60S ribosomal protein L24 OS=Homo sapiens GN=RPL24 PE=1 SV=1	17543	6	1	1	69.52
P20336|RAB3A_HUMAN	Ras-related protein Rab-3A OS=Homo sapiens GN=RAB3A PE=1 SV=1	24984	30	5	3	112.79		P83732|RL24_RAT	60S ribosomal protein L24 OS=Rattus norvegicus GN=Rpl24 PE=2 SV=1	17779	6	1	1	69.52
P63012|RAB3A_RAT	Ras-related protein Rab-3A OS=Rattus norvegicus GN=Rab3a PE=1 SV=1	24970	30	5	3	112.79		P83731|RL24_HUMAN	60S ribosomal protein L24 OS=Homo sapiens GN=RPL24 PE=1 SV=1	17779	6	1	1	69.52
A0A0B4J2H0|HV69D_HUMAN	Immunoglobulin heavy variable 1-69D OS=Homo sapiens GN=IGHV1-69D PE=3 SV=1	12660	30	5	1	112.64		tr|Q5JX83|Q5JX83_HUMAN	Heat shock 70 kDa protein 12B OS=Homo sapiens GN=HSPA12B PE=1 SV=2	66803	2	1	0	69.49
P0DP01|HV108_HUMAN	Immunoglobulin heavy variable 1-8 OS=Homo sapiens GN=IGHV1-8 PE=3 SV=1	12992	47	4	3	112.18		Q96MM6|HS12B_HUMAN	Heat shock 70 kDa protein 12B OS=Homo sapiens GN=HSPA12B PE=1 SV=2	75688	1	1	0	69.49
tr|D3ZQN7|D3ZQN7_RAT	Protein Lamb1 OS=Rattus norvegicus GN=Lamb1 PE=4 SV=2	202787	2	3	3	112.16		Q05695-2|L1CAM_RAT	Isoform 2 of Neural cell adhesion molecule L1 OS=Rattus norvegicus GN=L1cam	140449	1	2	0	69.27
tr|K7ERE3|K7ERE3_HUMAN	Keratin, type I cytoskeletal 13 OS=Homo sapiens GN=KRT13 PE=1 SV=1	45261	9	4	0	112.07		tr|D3ZPC4|D3ZPC4_RAT	Neural cell adhesion molecule L1 OS=Rattus norvegicus GN=L1cam PE=4 SV=2	140393	1	2	0	69.27
P0DMV9|HS71B_HUMAN	Heat shock 70 kDa protein 1B OS=Homo sapiens GN=HSPA1B PE=1 SV=1	70052	11	5	1	111.92		Q05695|L1CAM_RAT	Neural cell adhesion molecule L1 OS=Rattus norvegicus GN=L1cam PE=2 SV=3	140934	1	2	0	69.27
P0DMV8|HS71A_HUMAN	Heat shock 70 kDa protein 1A OS=Homo sapiens GN=HSPA1A PE=1 SV=1	70052	11	5	1	111.92		A0A0C4DH31|HV118_HUMAN	Immunoglobulin heavy variable 1-18 OS=Homo sapiens GN=IGHV1-18 PE=3 SV=1	12820	10	1	0	69.03
tr|A0A0G2JIW1|A0A0G2JIW1_HUMAN	Heat shock 70 kDa protein 1B OS=Homo sapiens GN=HSPA1B PE=1 SV=1	70109	11	5	1	111.92		tr|A0A075B7D0|A0A075B7D0_HUMAN	Immunoglobulin heavy variable 1/OR15-1 (non-functional) (Fragment) OS=Homo sapiens GN=IGHV1OR15-1 PE=1 SV=1	13012	10	1	0	68.91
Q63279|K1C19_RAT	Keratin, type I cytoskeletal 19 OS=Rattus norvegicus GN=Krt19 PE=1 SV=2	44636	8	4	0	111.29		Q07020-2|RL18_HUMAN	Isoform 2 of 60S ribosomal protein L18 OS=Homo sapiens GN=RPL18	18091	15	2	2	68.62
P12036|NFH_HUMAN	Neurofilament heavy polypeptide OS=Homo sapiens GN=NEFH PE=1 SV=4	112479	4	5	2	110.89		tr|G3V203|G3V203_HUMAN	60S ribosomal protein L18 OS=Homo sapiens GN=RPL18 PE=1 SV=1	18756	15	2	2	68.62
P08621|RU17_HUMAN	U1 small nuclear ribonucleoprotein 70 kDa OS=Homo sapiens GN=SNRNP70 PE=1 SV=2	51557	8	5	5	109.98		tr|H0YHA7|H0YHA7_HUMAN	60S ribosomal protein L18 (Fragment) OS=Homo sapiens GN=RPL18 PE=1 SV=1	18982	14	2	2	68.62
tr|B2RZ74|B2RZ74_RAT	Protein Snrnp70 OS=Rattus norvegicus GN=Snrnp70 PE=2 SV=1	52133	8	5	5	109.98		Q07020|RL18_HUMAN	60S ribosomal protein L18 OS=Homo sapiens GN=RPL18 PE=1 SV=2	21634	13	2	2	68.62
tr|A0A1C7CYX9|A0A1C7CYX9_HUMAN	Dihydropyrimidinase-related protein 2 OS=Homo sapiens GN=DPYSL2 PE=1 SV=1	73503	3	2	1	109.84		tr|J3QQ67|J3QQ67_HUMAN	60S ribosomal protein L18 (Fragment) OS=Homo sapiens GN=RPL18 PE=1 SV=1	21847	13	2	2	68.62
P56373|P2RX3_HUMAN	P2X purinoceptor 3 OS=Homo sapiens GN=P2RX3 PE=1 SV=2	44289	15	4	4	109.59		P04843|RPN1_HUMAN	Dolichyl-diphosphooligosaccharide--protein glycosyltransferase subunit 1 OS=Homo sapiens GN=RPN1 PE=1 SV=1	68569	2	1	1	67.93
A0A0C4DH29|HV103_HUMAN	Immunoglobulin heavy variable 1-3 OS=Homo sapiens GN=IGHV1-3 PE=3 SV=1	13008	26	3	2	109.45		tr|B7Z4L4|B7Z4L4_HUMAN	Dolichyl-diphosphooligosaccharide--protein glycosyltransferase subunit 1 OS=Homo sapiens GN=RPN1 PE=1 SV=1	49921	3	1	1	67.93
Q9Y277|VDAC3_HUMAN	Voltage-dependent anion-selective channel protein 3 OS=Homo sapiens GN=VDAC3 PE=1 SV=1	30659	19	4	1	109.37		P01762|HV311_HUMAN	Immunoglobulin heavy variable 3-11 OS=Homo sapiens GN=IGHV3-11 PE=1 SV=2	12909	9	2	0	67.35
Q9Y277-2|VDAC3_HUMAN	Isoform 2 of Voltage-dependent anion-selective channel protein 3 OS=Homo sapiens GN=VDAC3	30790	19	4	1	109.37		Q9H9B4|SFXN1_HUMAN	Sideroflexin-1 OS=Homo sapiens GN=SFXN1 PE=1 SV=4	35619	4	1	1	67.13
tr|A0A087WTT1|A0A087WTT1_HUMAN	Polyadenylate-binding protein OS=Homo sapiens GN=PABPC1 PE=1 SV=1	58536	10	5	3	109.12		tr|F1LVR0|F1LVR0_RAT	Protein Iglon5 OS=Rattus norvegicus GN=Iglon5 PE=4 SV=2	36767	5	1	1	66.69
P11940-2|PABP1_HUMAN	Isoform 2 of Polyadenylate-binding protein 1 OS=Homo sapiens GN=PABPC1	61181	10	5	3	109.12		A6NGN9|IGLO5_HUMAN	IgLON family member 5 OS=Homo sapiens GN=IGLON5 PE=2 SV=4	36795	5	1	1	66.69
Q9EPH8|PABP1_RAT	Polyadenylate-binding protein 1 OS=Rattus norvegicus GN=Pabpc1 PE=1 SV=1	70701	8	5	3	109.12		tr|F1LS86|F1LS86_RAT	Isoleucine-tRNA synthetase (Predicted) OS=Rattus norvegicus GN=Iars PE=3 SV=2	144285	1	1	0	65.03
P11940|PABP1_HUMAN	Polyadenylate-binding protein 1 OS=Homo sapiens GN=PABPC1 PE=1 SV=2	70671	8	5	3	109.12		A0A0A0MRZ8|KVD11_HUMAN	Immunoglobulin kappa variable 3D-11 OS=Homo sapiens GN=IGKV3D-11 PE=3 SV=6	12625	23	2	1	64.86
P26232|CTNA2_HUMAN	Catenin alpha-2 OS=Homo sapiens GN=CTNNA2 PE=1 SV=5	105313	3	2	2	108.61		P04433|KV311_HUMAN	Immunoglobulin kappa variable 3-11 OS=Homo sapiens GN=IGKV3-11 PE=1 SV=1	12575	23	2	1	64.86
P01743|HV146_HUMAN	Immunoglobulin heavy variable 1-46 OS=Homo sapiens GN=IGHV1-46 PE=1 SV=2	12933	26	3	3	108.08		tr|E7EXB4|E7EXB4_HUMAN	60 kDa heat shock protein, mitochondrial (Fragment) OS=Homo sapiens GN=HSPD1 PE=1 SV=1	23783	21	2	2	64.79
tr|D4A409|D4A409_RAT	Laminin, alpha 1 OS=Rattus norvegicus GN=Lama1 PE=2 SV=1	338196	1	2	1	107.05		Q08722|CD47_HUMAN	Leukocyte surface antigen CD47 OS=Homo sapiens GN=CD47 PE=1 SV=1	35214	6	2	2	64.21
P61204|ARF3_HUMAN	ADP-ribosylation factor 3 OS=Homo sapiens GN=ARF3 PE=1 SV=2	20601	28	4	4	106.86		tr|A0A0A0MS41|A0A0A0MS41_HUMAN	Sideroflexin OS=Homo sapiens GN=SFXN3 PE=1 SV=1	35503	9	2	2	64.19
P61206|ARF3_RAT	ADP-ribosylation factor 3 OS=Rattus norvegicus GN=Arf3 PE=1 SV=2	20601	28	4	4	106.86		Q9BWM7|SFXN3_HUMAN	Sideroflexin-3 OS=Homo sapiens GN=SFXN3 PE=1 SV=3	35503	9	2	2	64.19
P84077|ARF1_HUMAN	ADP-ribosylation factor 1 OS=Homo sapiens GN=ARF1 PE=1 SV=2	20697	28	4	4	106.86		tr|A0A1P0AYU5|A0A1P0AYU5_HUMAN	Sideroflexin OS=Homo sapiens GN=SFXN3 PE=1 SV=1	35979	9	2	2	64.19
P84079|ARF1_RAT	ADP-ribosylation factor 1 OS=Rattus norvegicus GN=Arf1 PE=1 SV=2	20697	28	4	4	106.86		tr|A0A075B6S9|A0A075B6S9_HUMAN	Immunoglobulin kappa variable 1-37 (non-functional) (Fragment) OS=Homo sapiens GN=IGKV1D-37 PE=1 SV=7	12688	14	1	1	62.74
tr|A0A087WX41|A0A087WX41_HUMAN	Clathrin heavy chain 2 OS=Homo sapiens GN=CLTCL1 PE=1 SV=1	142458	3	4	0	106.83		tr|G3V6L4|G3V6L4_RAT	Kinesin-like protein (Fragment) OS=Rattus norvegicus GN=Kif5c PE=3 SV=2	104476	3	2	2	62.67
P01824|HV439_HUMAN	Immunoglobulin heavy variable 4-39 OS=Homo sapiens GN=IGHV4-39 PE=1 SV=2	13917	22	2	2	106.7		P36542-2|ATPG_HUMAN	Isoform Heart of ATP synthase subunit gamma, mitochondrial OS=Homo sapiens GN=ATP5C1	32881	4	1	1	62.06
O15075-2|DCLK1_HUMAN	Isoform 1 of Serine/threonine-protein kinase DCLK1 OS=Homo sapiens GN=DCLK1	81100	8	4	4	106.49		P36542|ATPG_HUMAN	ATP synthase subunit gamma, mitochondrial OS=Homo sapiens GN=ATP5C1 PE=1 SV=1	32996	4	1	1	62.06
O15075|DCLK1_HUMAN	Serine/threonine-protein kinase DCLK1 OS=Homo sapiens GN=DCLK1 PE=1 SV=2	82224	7	4	4	106.49		A0A0B4J1V0|HV315_HUMAN	Immunoglobulin heavy variable 3-15 OS=Homo sapiens GN=IGHV3-15 PE=3 SV=1	12926	6	1	0	60.79
O75054|IGSF3_HUMAN	Immunoglobulin superfamily member 3 OS=Homo sapiens GN=IGSF3 PE=2 SV=3	135196	4	4	4	106.45		tr|B1AHF3|B1AHF3_HUMAN	NADH-cytochrome b5 reductase 3 (Fragment) OS=Homo sapiens GN=CYB5R3 PE=1 SV=1	16696	7	1	1	58.98
tr|A0A0J9YX35|A0A0J9YX35_HUMAN	Uncharacterized protein (Fragment) OS=Homo sapiens PE=1 SV=1	12823	26	3	1	106.15		P00387-2|NB5R3_HUMAN	Isoform 2 of NADH-cytochrome b5 reductase 3 OS=Homo sapiens GN=CYB5R3	31629	4	1	1	58.98
Q9Z2L0|VDAC1_RAT	Voltage-dependent anion-selective channel protein 1 OS=Rattus norvegicus GN=Vdac1 PE=1 SV=4	30756	17	4	3	105.69		P00387|NB5R3_HUMAN	NADH-cytochrome b5 reductase 3 OS=Homo sapiens GN=CYB5R3 PE=1 SV=3	34235	4	1	1	58.98
P21796|VDAC1_HUMAN	Voltage-dependent anion-selective channel protein 1 OS=Homo sapiens GN=VDAC1 PE=1 SV=2	30773	17	4	3	105.69		P00387-3|NB5R3_HUMAN	Isoform 3 of NADH-cytochrome b5 reductase 3 OS=Homo sapiens GN=CYB5R3	38226	3	1	1	58.98
Q10758|K2C8_RAT	Keratin, type II cytoskeletal 8 OS=Rattus norvegicus GN=Krt8 PE=1 SV=3	54019	7	4	0	105.46		tr|A0A1W2PQ11|A0A1W2PQ11_HUMAN	Contactin-2 OS=Homo sapiens GN=CNTN2 PE=1 SV=1	118281	1	1	1	58.88
Q09073|ADT2_RAT	ADP/ATP translocase 2 OS=Rattus norvegicus GN=Slc25a5 PE=1 SV=3	32901	12	3	2	105.23		tr|A0A1B0GTL7|A0A1B0GTL7_HUMAN	Contactin-2 (Fragment) OS=Homo sapiens GN=CNTN2 PE=1 SV=2	110381	1	1	1	58.88
P05141|ADT2_HUMAN	ADP/ATP translocase 2 OS=Homo sapiens GN=SLC25A5 PE=1 SV=7	32852	12	3	2	105.23		tr|X1WI37|X1WI37_RAT	Protein LOC100362640 (Fragment) OS=Rattus norvegicus GN=LOC100362640 PE=3 SV=1	29467	3	1	1	57.76
Q8N1N4|K2C78_HUMAN	Keratin, type II cytoskeletal 78 OS=Homo sapiens GN=KRT78 PE=1 SV=2	56866	8	5	3	104.95		P62701|RS4X_HUMAN	40S ribosomal protein S4, X isoform OS=Homo sapiens GN=RPS4X PE=1 SV=2	29598	3	1	1	57.76
Q99459|CDC5L_HUMAN	Cell division cycle 5-like protein OS=Homo sapiens GN=CDC5L PE=1 SV=2	92251	6	4	4	104.78		P62703|RS4X_RAT	40S ribosomal protein S4, X isoform OS=Rattus norvegicus GN=Rps4x PE=2 SV=2	29598	3	1	1	57.76
P35232|PHB_HUMAN	Prohibitin OS=Homo sapiens GN=PHB PE=1 SV=1	29804	28	5	4	104.37		tr|D3ZX01|D3ZX01_RAT	40S ribosomal protein S4 OS=Rattus norvegicus GN=Rps4y2 PE=3 SV=1	29198	3	1	1	57.76
P49411|EFTU_HUMAN	Elongation factor Tu, mitochondrial OS=Homo sapiens GN=TUFM PE=1 SV=2	49542	16	5	5	103.98		Q15149-3|PLEC_HUMAN	Isoform 3 of Plectin OS=Homo sapiens GN=PLEC	518037	0	1	0	57.26
tr|Q6P725|Q6P725_RAT	Desmin OS=Rattus norvegicus GN=Des PE=2 SV=1	53423	5	3	0	103.32		Q15149-7|PLEC_HUMAN	Isoform 7 of Plectin OS=Homo sapiens GN=PLEC	512609	0	1	0	57.26
P17661|DESM_HUMAN	Desmin OS=Homo sapiens GN=DES PE=1 SV=3	53536	5	3	0	103.32		Q15149-8|PLEC_HUMAN	Isoform 8 of Plectin OS=Homo sapiens GN=PLEC	513712	0	1	0	57.26
P48675|DESM_RAT	Desmin OS=Rattus norvegicus GN=Des PE=1 SV=2	53457	5	3	0	103.32		Q15149-9|PLEC_HUMAN	Isoform 9 of Plectin OS=Homo sapiens GN=PLEC	514780	0	1	0	57.26
Q9Y5E4|PCDB5_HUMAN	Protocadherin beta-5 OS=Homo sapiens GN=PCDHB5 PE=2 SV=1	86423	4	2	0	102.88		Q15149-4|PLEC_HUMAN	Isoform 4 of Plectin OS=Homo sapiens GN=PLEC	516204	0	1	0	57.26
A0A0C4DH33|HV124_HUMAN	Immunoglobulin heavy variable 1-24 OS=Homo sapiens GN=IGHV1-24 PE=3 SV=1	12824	34	3	2	102.53		Q15149-5|PLEC_HUMAN	Isoform 5 of Plectin OS=Homo sapiens GN=PLEC	516282	0	1	0	57.26
A0A0B4J1V0|HV315_HUMAN	Immunoglobulin heavy variable 3-15 OS=Homo sapiens GN=IGHV3-15 PE=3 SV=1	12926	49	5	3	101.69		Q15149-6|PLEC_HUMAN	Isoform 6 of Plectin OS=Homo sapiens GN=PLEC	516484	0	1	0	57.26
P81155|VDAC2_RAT	Voltage-dependent anion-selective channel protein 2 OS=Rattus norvegicus GN=Vdac2 PE=1 SV=2	31746	7	2	1	100.63		Q15149-2|PLEC_HUMAN	Isoform 2 of Plectin OS=Homo sapiens GN=PLEC	518478	0	1	0	57.26
tr|A0A0G2JRQ6|A0A0G2JRQ6_HUMAN	Uncharacterized protein (Fragment) OS=Homo sapiens PE=1 SV=4	12748	22	2	1	100.53		Q15149|PLEC_HUMAN	Plectin OS=Homo sapiens GN=PLEC PE=1 SV=3	531796	0	1	0	57.26
tr|A0A075B7F1|A0A075B7F1_HUMAN	Immunoglobulin heavy variable 3/OR16-8 (non-functional) (Fragment) OS=Homo sapiens GN=IGHV3OR16-8 PE=1 SV=1	12703	16	2	0	100.28		P05708|HXK1_RAT	Hexokinase-1 OS=Rattus norvegicus GN=Hk1 PE=1 SV=4	102408	0	0	0	55.06
tr|S4R3C0|S4R3C0_HUMAN	Uncharacterized protein (Fragment) OS=Homo sapiens PE=4 SV=1	12761	16	2	0	100.28		tr|G3V5X4|G3V5X4_HUMAN	Nesprin-2 OS=Homo sapiens GN=SYNE2 PE=1 SV=1	787736	0	1	1	54.91
P50990|TCPQ_HUMAN	T-complex protein 1 subunit theta OS=Homo sapiens GN=CCT8 PE=1 SV=4	59621	6	3	3	100.11		Q8WXH0|SYNE2_HUMAN	Nesprin-2 OS=Homo sapiens GN=SYNE2 PE=1 SV=3	796457	0	1	1	54.91
P07477|TRY1_HUMAN	Trypsin-1 OS=Homo sapiens GN=PRSS1 PE=1 SV=1	26558	15	4	1	99.64		Q8WXH0-2|SYNE2_HUMAN	Isoform 2 of Nesprin-2 OS=Homo sapiens GN=SYNE2	798877	0	1	1	54.91
tr|E7EQ64|E7EQ64_HUMAN	Trypsin-1 OS=Homo sapiens GN=PRSS1 PE=1 SV=1	28123	15	4	1	99.64		P01112|RASH_HUMAN	GTPase HRas OS=Homo sapiens GN=HRAS PE=1 SV=1	21298	6	1	1	54.49
tr|F1M1D0|F1M1D0_RAT	Protein Krt79 OS=Rattus norvegicus GN=Krt79 PE=3 SV=2	57309	4	3	0	99.56		P20171|RASH_RAT	GTPase HRas OS=Rattus norvegicus GN=Hras PE=1 SV=2	21298	6	1	1	54.49
P62269|RS18_HUMAN	40S ribosomal protein S18 OS=Homo sapiens GN=RPS18 PE=1 SV=3	17719	19	3	3	99.33		tr|D4AAL9|D4AAL9_RAT	Dynamin-3 OS=Rattus norvegicus GN=Dnm3 PE=3 SV=2	97576	1	1	1	54
P62271|RS18_RAT	40S ribosomal protein S18 OS=Rattus norvegicus GN=Rps18 PE=1 SV=3	17719	19	3	3	99.33		tr|A0A0A0MY49|A0A0A0MY49_RAT	Dynamin-2 OS=Rattus norvegicus GN=Dnm2 PE=4 SV=1	98227	1	1	1	54
tr|D3ZM33|D3ZM33_RAT	Protein LOC100362298 (Fragment) OS=Rattus norvegicus GN=LOC100362298 PE=3 SV=2	17971	19	3	3	99.33		Q5VSP4|LC1L1_HUMAN	Putative lipocalin 1-like protein 1 OS=Homo sapiens GN=LCN1P1 PE=5 SV=1	17918	7	1	1	53.95
tr|M0R5K9|M0R5K9_RAT	Protein LOC100912024 (Fragment) OS=Rattus norvegicus GN=LOC100912024 PE=3 SV=1	17655	19	3	3	99.33		P31025|LCN1_HUMAN	Lipocalin-1 OS=Homo sapiens GN=LCN1 PE=1 SV=1	19250	6	1	1	53.95
tr|A0A1B0GWF2|A0A1B0GWF2_HUMAN	Syntaxin-binding protein 1 OS=Homo sapiens GN=STXBP1 PE=1 SV=1	65216	10	4	4	99.31		P62986|RL40_RAT	Ubiquitin-60S ribosomal protein L40 OS=Rattus norvegicus GN=Uba52 PE=1 SV=2	14728	0	0	0	53.66
tr|A0A1B0GVQ5|A0A1B0GVQ5_HUMAN	Syntaxin-binding protein 1 OS=Homo sapiens GN=STXBP1 PE=1 SV=1	65791	10	4	4	99.31		Q8TB36|GDAP1_HUMAN	Ganglioside-induced differentiation-associated protein 1 OS=Homo sapiens GN=GDAP1 PE=1 SV=3	41346	4	1	1	53.19
tr|A0A0D9SG72|A0A0D9SG72_HUMAN	Syntaxin-binding protein 1 OS=Homo sapiens GN=STXBP1 PE=1 SV=2	66161	9	4	4	99.31		P05026-2|AT1B1_HUMAN	Isoform 2 of Sodium/potassium-transporting ATPase subunit beta-1 OS=Homo sapiens GN=ATP1B1	34893	4	1	1	53.16
tr|A0A1B0GTP9|A0A1B0GTP9_HUMAN	Syntaxin-binding protein 1 OS=Homo sapiens GN=STXBP1 PE=1 SV=1	67328	9	4	4	99.31		P05026|AT1B1_HUMAN	Sodium/potassium-transporting ATPase subunit beta-1 OS=Homo sapiens GN=ATP1B1 PE=1 SV=1	35061	4	1	1	53.16
P61765|STXB1_RAT	Syntaxin-binding protein 1 OS=Rattus norvegicus GN=Stxbp1 PE=1 SV=1	67569	9	4	4	99.31		tr|V9GYR2|V9GYR2_HUMAN	Sodium/potassium-transporting ATPase subunit beta (Fragment) OS=Homo sapiens GN=ATP1B1 PE=1 SV=1	15125	8	1	1	53.16
P61764|STXB1_HUMAN	Syntaxin-binding protein 1 OS=Homo sapiens GN=STXBP1 PE=1 SV=1	67569	9	4	4	99.31		P53675|CLH2_HUMAN	Clathrin heavy chain 2 OS=Homo sapiens GN=CLTCL1 PE=1 SV=2	187029	0	0	0	52.88
P61765-2|STXB1_RAT	Isoform 2 of Syntaxin-binding protein 1 OS=Rattus norvegicus GN=Stxbp1	68736	9	4	4	99.31		tr|A0A087WX41|A0A087WX41_HUMAN	Clathrin heavy chain 2 OS=Homo sapiens GN=CLTCL1 PE=1 SV=1	142458	0	0	0	52.88
P61764-2|STXB1_HUMAN	Isoform 2 of Syntaxin-binding protein 1 OS=Homo sapiens GN=STXBP1	68736	9	4	4	99.31		P06686|AT1A2_RAT	Sodium/potassium-transporting ATPase subunit alpha-2 OS=Rattus norvegicus GN=Atp1a2 PE=1 SV=1	112217	2	1	1	52.84
P04430|KV116_HUMAN	Immunoglobulin kappa variable 1-16 OS=Homo sapiens GN=IGKV1-16 PE=1 SV=2	12618	29	2	1	99.15		tr|C9JB16|C9JB16_HUMAN	ELAV-like protein 2 (Fragment) OS=Homo sapiens GN=ELAVL2 PE=1 SV=1	10119	29	2	2	51.95
O43395|PRPF3_HUMAN	U4/U6 small nuclear ribonucleoprotein Prp3 OS=Homo sapiens GN=PRPF3 PE=1 SV=2	77529	10	4	4	99.03		P80748|LV321_HUMAN	Immunoglobulin lambda variable 3-21 OS=Homo sapiens GN=IGLV3-21 PE=1 SV=2	12446	14	1	1	51.89
P20759|IGHG1_RAT	Ig gamma-1 chain C region OS=Rattus norvegicus PE=1 SV=1	35946	10	4	2	97.88		P23381-2|SYWC_HUMAN	Isoform 2 of Tryptophan--tRNA ligase, cytoplasmic OS=Homo sapiens GN=WARS	48852	2	1	1	51.59
P01602|KV105_HUMAN	Immunoglobulin kappa variable 1-5 OS=Homo sapiens GN=IGKV1-5 PE=1 SV=2	12782	40	4	3	97.67		P23381|SYWC_HUMAN	Tryptophan--tRNA ligase, cytoplasmic OS=Homo sapiens GN=WARS PE=1 SV=2	53165	2	1	1	51.59
Q7Z3Y8|K1C27_HUMAN	Keratin, type I cytoskeletal 27 OS=Homo sapiens GN=KRT27 PE=1 SV=2	49822	8	4	1	97.65		tr|G3V3H8|G3V3H8_HUMAN	Tryptophan--tRNA ligase, cytoplasmic (Fragment) OS=Homo sapiens GN=WARS PE=1 SV=8	25481	4	1	1	51.59
Q9Y3F4|STRAP_HUMAN	Serine-threonine kinase receptor-associated protein OS=Homo sapiens GN=STRAP PE=1 SV=1	38438	8	2	2	96.27		tr|G3V3Y5|G3V3Y5_HUMAN	Tryptophan--tRNA ligase, cytoplasmic (Fragment) OS=Homo sapiens GN=WARS PE=1 SV=8	25798	4	1	1	51.59
Q9Y3F4-2|STRAP_HUMAN	Isoform 2 of Serine-threonine kinase receptor-associated protein OS=Homo sapiens GN=STRAP	39778	8	2	2	96.27		P05197|EF2_RAT	Elongation factor 2 OS=Rattus norvegicus GN=Eef2 PE=1 SV=4	95284	1	1	1	51
Q5XIG8|STRAP_RAT	Serine-threonine kinase receptor-associated protein OS=Rattus norvegicus GN=Strap PE=1 SV=1	38456	8	2	2	96.27		P08195-2|4F2_HUMAN	Isoform 2 of 4F2 cell-surface antigen heavy chain OS=Homo sapiens GN=SLC3A2	57945	2	1	1	50.8
A0A0B4J1V1|HV321_HUMAN	Immunoglobulin heavy variable 3-21 OS=Homo sapiens GN=IGHV3-21 PE=1 SV=1	12840	32	3	1	96.24		P08195-3|4F2_HUMAN	Isoform 3 of 4F2 cell-surface antigen heavy chain OS=Homo sapiens GN=SLC3A2	61816	2	1	1	50.8
P38606-2|VATA_HUMAN	Isoform 2 of V-type proton ATPase catalytic subunit A OS=Homo sapiens GN=ATP6V1A	64736	7	3	3	95.84		tr|F5GZS6|F5GZS6_HUMAN	4F2 cell-surface antigen heavy chain OS=Homo sapiens GN=SLC3A2 PE=1 SV=1	64873	2	1	1	50.8
P38606|VATA_HUMAN	V-type proton ATPase catalytic subunit A OS=Homo sapiens GN=ATP6V1A PE=1 SV=2	68304	6	3	3	95.84		P08195|4F2_HUMAN	4F2 cell-surface antigen heavy chain OS=Homo sapiens GN=SLC3A2 PE=1 SV=3	67994	2	1	1	50.8
O95400|CD2B2_HUMAN	CD2 antigen cytoplasmic tail-binding protein 2 OS=Homo sapiens GN=CD2BP2 PE=1 SV=1	37646	6	2	2	95.53		tr|J3KPF3|J3KPF3_HUMAN	4F2 cell-surface antigen heavy chain OS=Homo sapiens GN=SLC3A2 PE=1 SV=1	68101	2	1	1	50.8
A0A087WSZ0|KVD08_HUMAN	Immunoglobulin kappa variable 1D-8 OS=Homo sapiens GN=IGKV1D-8 PE=3 SV=6	12837	14	1	0	95.41		P08195-4|4F2_HUMAN	Isoform 4 of 4F2 cell-surface antigen heavy chain OS=Homo sapiens GN=SLC3A2	71123	2	1	1	50.8
tr|A0A0G2JQJ0|A0A0G2JQJ0_HUMAN	Immunoglobulin kappa variable 1D-8 (Fragment) OS=Homo sapiens GN=IGKV1D-8 PE=1 SV=4	12865	14	1	0	95.41		Q16891-4|MIC60_HUMAN	Isoform 4 of MICOS complex subunit MIC60 OS=Homo sapiens GN=IMMT	83549	0	0	0	50.08
P09012|SNRPA_HUMAN	U1 small nuclear ribonucleoprotein A OS=Homo sapiens GN=SNRPA PE=1 SV=3	31280	24	4	3	95.36		P30427-3|PLEC_RAT	Isoform 3 of Plectin OS=Rattus norvegicus GN=Plec	517261	0	1	0	50.02
P18124|RL7_HUMAN	60S ribosomal protein L7 OS=Homo sapiens GN=RPL7 PE=1 SV=1	29226	14	3	3	94.59		tr|F7F9U6|F7F9U6_RAT	Plectin OS=Rattus norvegicus GN=Plec PE=1 SV=1	517417	0	1	0	50.02
Q8N9I0|SYT2_HUMAN	Synaptotagmin-2 OS=Homo sapiens GN=SYT2 PE=1 SV=2	46872	8	3	1	94.38		P30427-4|PLEC_RAT	Isoform 4 of Plectin OS=Rattus norvegicus GN=Plec	518243	0	1	0	50.02
tr|G3V6M3|G3V6M3_RAT	Synaptotagmin II OS=Rattus norvegicus GN=Syt2 PE=4 SV=1	47238	8	3	1	94.38		P20760|IGG2A_RAT	Ig gamma-2A chain C region OS=Rattus norvegicus GN=Igg-2a PE=1 SV=1	35186	3	1	1	49.77
P29101|SYT2_RAT	Synaptotagmin-2 OS=Rattus norvegicus GN=Syt2 PE=1 SV=1	47210	8	3	1	94.38		tr|F1LN61|F1LN61_RAT	Uncharacterized protein OS=Rattus norvegicus PE=4 SV=2	36563	3	1	1	49.77
tr|F8VUG2|F8VUG2_HUMAN	Keratin, type II cytoskeletal 8 (Fragment) OS=Homo sapiens GN=KRT8 PE=1 SV=1	30907	8	3	0	94.26		P20759|IGHG1_RAT	Ig gamma-1 chain C region OS=Rattus norvegicus PE=1 SV=1	35946	3	1	1	49.77
A0A0C4DH24|KV621_HUMAN	Immunoglobulin kappa variable 6-21 OS=Homo sapiens GN=IGKV6-21 PE=3 SV=1	12430	25	2	1	93.72		tr|M0R210|M0R210_HUMAN	40S ribosomal protein S16 OS=Homo sapiens GN=RPS16 PE=1 SV=1	14419	8	1	1	49.48
P0DP04|HV43D_HUMAN	Immunoglobulin heavy variable 3-43D OS=Homo sapiens GN=IGHV3-43D PE=3 SV=1	13017	25	2	1	93.67		P62249|RS16_HUMAN	40S ribosomal protein S16 OS=Homo sapiens GN=RPS16 PE=1 SV=2	16445	7	1	1	49.48
P01593|KVD33_HUMAN	Immunoglobulin kappa variable 1D-33 OS=Homo sapiens GN=IGKV1D-33 PE=1 SV=2	12848	29	2	1	93.28		P62250|RS16_RAT	40S ribosomal protein S16 OS=Rattus norvegicus GN=Rps16 PE=1 SV=2	16445	7	1	1	49.48
P01594|KV133_HUMAN	Immunoglobulin kappa variable 1-33 OS=Homo sapiens GN=IGKV1-33 PE=1 SV=2	12848	29	2	1	93.28		P08426|TRY3_RAT	Cationic trypsin-3 OS=Rattus norvegicus GN=Try3 PE=2 SV=1	26269	3	1	0	48.15
tr|I3L0N3|I3L0N3_HUMAN	Vesicle-fusing ATPase OS=Homo sapiens GN=NSF PE=1 SV=1	82092	3	2	2	92.78		tr|G3V7Q8|G3V7Q8_RAT	Cationic trypsinogen OS=Rattus norvegicus GN=Prss3 PE=3 SV=1	26283	3	1	0	48.15
P46459|NSF_HUMAN	Vesicle-fusing ATPase OS=Homo sapiens GN=NSF PE=1 SV=3	82594	3	2	2	92.78		P23468|PTPRD_HUMAN	Receptor-type tyrosine-protein phosphatase delta OS=Homo sapiens GN=PTPRD PE=1 SV=2	214758	1	1	1	47.76
P46459-2|NSF_HUMAN	Isoform 2 of Vesicle-fusing ATPase OS=Homo sapiens GN=NSF	71584	4	2	2	92.78		tr|F1M2Y2|F1M2Y2_RAT	Protein Ptprd (Fragment) OS=Rattus norvegicus GN=Ptprd PE=4 SV=2	190411	1	1	1	47.76
tr|F1LQ81|F1LQ81_RAT	Vesicle-fusing ATPase (Fragment) OS=Rattus norvegicus GN=Nsf PE=3 SV=2	82645	3	2	2	92.78		tr|F1M678|F1M678_RAT	Protein Ptprd (Fragment) OS=Rattus norvegicus GN=Ptprd PE=4 SV=2	209825	1	1	1	47.76
Q9QUL6|NSF_RAT	Vesicle-fusing ATPase OS=Rattus norvegicus GN=Nsf PE=1 SV=1	82652	3	2	2	92.78		tr|M0RB22|M0RB22_RAT	Protein Ptprd (Fragment) OS=Rattus norvegicus GN=Ptprd PE=4 SV=1	211555	1	1	1	47.76
P25391|LAMA1_HUMAN	Laminin subunit alpha-1 OS=Homo sapiens GN=LAMA1 PE=1 SV=2	337084	1	2	1	92.5		tr|M0R5M1|M0R5M1_RAT	Protein Ptprd (Fragment) OS=Rattus norvegicus GN=Ptprd PE=4 SV=1	211811	1	1	1	47.76
P23083|HV102_HUMAN	Immunoglobulin heavy variable 1-2 OS=Homo sapiens GN=IGHV1-2 PE=1 SV=2	13085	24	2	2	91.96		tr|M0R726|M0R726_RAT	Protein Ptprd (Fragment) OS=Rattus norvegicus GN=Ptprd PE=1 SV=1	212050	1	1	1	47.76
Q05962|ADT1_RAT	ADP/ATP translocase 1 OS=Rattus norvegicus GN=Slc25a4 PE=1 SV=3	32989	10	3	2	91.86		P23468-2|PTPRD_HUMAN	Isoform 2 of Receptor-type tyrosine-protein phosphatase delta OS=Homo sapiens GN=PTPRD	212131	1	1	1	47.76
P00762|TRY1_RAT	Anionic trypsin-1 OS=Rattus norvegicus GN=Prss1 PE=1 SV=1	25959	12	2	1	91.38		tr|A0A0A0MR60|A0A0A0MR60_HUMAN	Receptor-type tyrosine-protein phosphatase S OS=Homo sapiens GN=PTPRS PE=1 SV=1	168920	1	1	1	47.76
Q14624-3|ITIH4_HUMAN	Isoform 3 of Inter-alpha-trypsin inhibitor heavy chain H4 OS=Homo sapiens GN=ITIH4	99857	2	2	2	91.24		Q13332|PTPRS_HUMAN	Receptor-type tyrosine-protein phosphatase S OS=Homo sapiens GN=PTPRS PE=1 SV=3	217039	1	1	1	47.76
Q14624-2|ITIH4_HUMAN	Isoform 2 of Inter-alpha-trypsin inhibitor heavy chain H4 OS=Homo sapiens GN=ITIH4	101241	2	2	2	91.24		tr|D3ZXX4|D3ZXX4_RAT	Protein Jakmip3 OS=Rattus norvegicus GN=Jakmip3 PE=4 SV=1	98715	1	1	0	46.59
Q14624|ITIH4_HUMAN	Inter-alpha-trypsin inhibitor heavy chain H4 OS=Homo sapiens GN=ITIH4 PE=1 SV=4	103357	2	2	2	91.24		Q5VZ66|JKIP3_HUMAN	Janus kinase and microtubule-interacting protein 3 OS=Homo sapiens GN=JAKMIP3 PE=2 SV=2	98529	1	1	0	46.59
tr|B7ZKJ8|B7ZKJ8_HUMAN	ITIH4 protein OS=Homo sapiens GN=ITIH4 PE=1 SV=1	103881	2	2	2	91.24		tr|C9J826|C9J826_HUMAN	Junction plakoglobin (Fragment) OS=Homo sapiens GN=JUP PE=1 SV=8	30206	0	0	0	46.32
P17066|HSP76_HUMAN	Heat shock 70 kDa protein 6 OS=Homo sapiens GN=HSPA6 PE=1 SV=2	71028	7	3	0	90.69		tr|C9JKY1|C9JKY1_HUMAN	Junction plakoglobin (Fragment) OS=Homo sapiens GN=JUP PE=1 SV=8	32582	0	0	0	46.32
tr|C9JNW5|C9JNW5_HUMAN	60S ribosomal protein L24 OS=Homo sapiens GN=RPL24 PE=1 SV=1	17543	20	3	3	90.47		P10155-3|RO60_HUMAN	Isoform 3 of 60 kDa SS-A/Ro ribonucleoprotein OS=Homo sapiens GN=TROVE2	58483	2	1	1	46.08
tr|C9JXB8|C9JXB8_HUMAN	60S ribosomal protein L24 OS=Homo sapiens GN=RPL24 PE=1 SV=1	14369	25	3	3	90.47		P10155-5|RO60_HUMAN	Isoform 5 of 60 kDa SS-A/Ro ribonucleoprotein OS=Homo sapiens GN=TROVE2	59270	2	1	1	46.08
P83732|RL24_RAT	60S ribosomal protein L24 OS=Rattus norvegicus GN=Rpl24 PE=2 SV=1	17779	19	3	3	90.47		P10155-4|RO60_HUMAN	Isoform 4 of 60 kDa SS-A/Ro ribonucleoprotein OS=Homo sapiens GN=TROVE2	60169	2	1	1	46.08
P83731|RL24_HUMAN	60S ribosomal protein L24 OS=Homo sapiens GN=RPL24 PE=1 SV=1	17779	19	3	3	90.47		P10155|RO60_HUMAN	60 kDa SS-A/Ro ribonucleoprotein OS=Homo sapiens GN=TROVE2 PE=1 SV=2	60671	2	1	1	46.08
P11505-5|AT2B1_RAT	Isoform E of Plasma membrane calcium-transporting ATPase 1 OS=Rattus norvegicus GN=Atp2b1	129076	3	3	1	90.37		tr|D3ZRN5|D3ZRN5_RAT	Protein Trove2 OS=Rattus norvegicus GN=Trove2 PE=4 SV=1	60043	2	1	1	46.08
P20020-5|AT2B1_HUMAN	Isoform E of Plasma membrane calcium-transporting ATPase 1 OS=Homo sapiens GN=ATP2B1	129152	3	3	1	90.37		tr|Q6IE07|Q6IE07_RAT	Protein Tryx5 OS=Rattus norvegicus GN=Tryx5 PE=2 SV=1	28422	3	1	0	46.07
tr|G3V9M1|G3V9M1_RAT	DEAD (Asp-Glu-Ala-Asp) box polypeptide 23 (Predicted), isoform CRA_b OS=Rattus norvegicus GN=Ddx23 PE=3 SV=1	95497	4	3	3	89.98		P32822|TRYB_RAT	Trypsin V-B OS=Rattus norvegicus PE=2 SV=1	26820	3	1	0	45.5
Q9BUQ8|DDX23_HUMAN	Probable ATP-dependent RNA helicase DDX23 OS=Homo sapiens GN=DDX23 PE=1 SV=3	95583	4	3	3	89.98		P32821|TRYA_RAT	Trypsin V-A OS=Rattus norvegicus PE=2 SV=1	26901	3	1	0	45.5
Q15393|SF3B3_HUMAN	Splicing factor 3B subunit 3 OS=Homo sapiens GN=SF3B3 PE=1 SV=4	135577	6	6	6	89.83		O75947-2|ATP5H_HUMAN	Isoform 2 of ATP synthase subunit d, mitochondrial OS=Homo sapiens GN=ATP5H	15773	0	0	0	44.77
Q68D91-2|MBLC2_HUMAN	Isoform 2 of Metallo-beta-lactamase domain-containing protein 2 OS=Homo sapiens GN=MBLAC2	22432	18	3	3	89.63		O75947|ATP5H_HUMAN	ATP synthase subunit d, mitochondrial OS=Homo sapiens GN=ATP5H PE=1 SV=3	18491	0	0	0	44.77
tr|D4A249|D4A249_RAT	Protein Mblac2 OS=Rattus norvegicus GN=Mblac2 PE=4 SV=1	31189	13	3	3	89.63		tr|F1MAM6|F1MAM6_RAT	Protein Dnah8 OS=Rattus norvegicus GN=Dnah8 PE=4 SV=2	478571	0	0	0	44.71
Q68D91|MBLC2_HUMAN	Metallo-beta-lactamase domain-containing protein 2 OS=Homo sapiens GN=MBLAC2 PE=1 SV=3	31372	13	3	3	89.63		tr|F8VZY9|F8VZY9_HUMAN	Keratin, type I cytoskeletal 18 OS=Homo sapiens GN=KRT18 PE=1 SV=1	43774	0	0	0	44.64
tr|E7ENZ3|E7ENZ3_HUMAN	T-complex protein 1 subunit epsilon OS=Homo sapiens GN=CCT5 PE=1 SV=1	53849	5	2	2	89.44		P05783|K1C18_HUMAN	Keratin, type I cytoskeletal 18 OS=Homo sapiens GN=KRT18 PE=1 SV=2	48058	0	0	0	44.64
P48643|TCPE_HUMAN	T-complex protein 1 subunit epsilon OS=Homo sapiens GN=CCT5 PE=1 SV=1	59671	4	2	2	89.44		tr|A6NP52|A6NP52_HUMAN	PRA1 family protein OS=Homo sapiens GN=PRAF2 PE=1 SV=1	17188	7	1	1	44.54
O75533|SF3B1_HUMAN	Splicing factor 3B subunit 1 OS=Homo sapiens GN=SF3B1 PE=1 SV=3	145830	2	2	2	89.19		tr|D3ZAA0|D3ZAA0_RAT	PRA1 domain family 2 (Predicted) OS=Rattus norvegicus GN=Praf2 PE=4 SV=2	19434	6	1	1	44.54
tr|G3V7T6|G3V7T6_RAT	Protein Sf3b1 OS=Rattus norvegicus GN=Sf3b1 PE=4 SV=1	145830	2	2	2	89.19		O60831|PRAF2_HUMAN	PRA1 family protein 2 OS=Homo sapiens GN=PRAF2 PE=1 SV=1	19258	6	1	1	44.54
P23381-2|SYWC_HUMAN	Isoform 2 of Tryptophan--tRNA ligase, cytoplasmic OS=Homo sapiens GN=WARS	48852	4	1	1	89.01		tr|F5GYQ1|F5GYQ1_HUMAN	V-type proton ATPase subunit OS=Homo sapiens GN=ATP6V0D1 PE=1 SV=1	44660	3	1	1	44.09
P23381|SYWC_HUMAN	Tryptophan--tRNA ligase, cytoplasmic OS=Homo sapiens GN=WARS PE=1 SV=2	53165	4	1	1	89.01		tr|D4A517|D4A517_RAT	Protein Slc39a10 OS=Rattus norvegicus GN=Slc39a10 PE=4 SV=1	94307	0	0	0	43.66
tr|A0A0J9YW40|A0A0J9YW40_HUMAN	Transmembrane protein 132E OS=Homo sapiens GN=TMEM132E PE=1 SV=1	116150	3	2	2	88.41		Q9UKV8|AGO2_HUMAN	Protein argonaute-2 OS=Homo sapiens GN=AGO2 PE=1 SV=3	97208	1	1	1	43.28
Q6IEE7|T132E_HUMAN	Transmembrane protein 132E OS=Homo sapiens GN=TMEM132E PE=1 SV=1	107095	3	2	2	88.41		P00338-4|LDHA_HUMAN	Isoform 4 of L-lactate dehydrogenase A chain OS=Homo sapiens GN=LDHA	30205	4	1	1	43.15
P22314-2|UBA1_HUMAN	Isoform 2 of Ubiquitin-like modifier-activating enzyme 1 OS=Homo sapiens GN=UBA1	113800	3	2	2	88.24		tr|G3XAL9|G3XAL9_HUMAN	Solute carrier family 12 (Sodium/potassium/chloride transporters), member 2, isoform CRA_a OS=Homo sapiens GN=SLC12A2 PE=1 SV=1	124592	0	0	0	42.46
P22314|UBA1_HUMAN	Ubiquitin-like modifier-activating enzyme 1 OS=Homo sapiens GN=UBA1 PE=1 SV=3	117849	3	2	2	88.24		tr|Q505J5|Q505J5_RAT	Synaptotagmin XI OS=Rattus norvegicus GN=Syt11 PE=2 SV=1	48212	0	0	0	42.41
Q9UN71|PCDGG_HUMAN	Protocadherin gamma-B4 OS=Homo sapiens GN=PCDHGB4 PE=2 SV=1	99927	2	2	1	87.54		Q9NWQ8|PHAG1_HUMAN	Phosphoprotein associated with glycosphingolipid-enriched microdomains 1 OS=Homo sapiens GN=PAG1 PE=1 SV=2	46981	3	1	1	42.35
Q4KM74|SC22B_RAT	Vesicle-trafficking protein SEC22b OS=Rattus norvegicus GN=Sec22b PE=1 SV=3	24741	12	2	2	87.4		tr|A0A0D9SFB3|A0A0D9SFB3_HUMAN	ATP-dependent RNA helicase DDX3X OS=Homo sapiens GN=DDX3X PE=1 SV=1	70840	0	0	0	42.16
O75396|SC22B_HUMAN	Vesicle-trafficking protein SEC22b OS=Homo sapiens GN=SEC22B PE=1 SV=4	24593	12	2	2	87.4		O00571-2|DDX3X_HUMAN	Isoform 2 of ATP-dependent RNA helicase DDX3X OS=Homo sapiens GN=DDX3X	71355	0	0	0	42.16
Q99250-2|SCN2A_HUMAN	Isoform 2 of Sodium channel protein type 2 subunit alpha OS=Homo sapiens GN=SCN2A	227972	1	2	1	87.17		tr|A0A0D9SG12|A0A0D9SG12_HUMAN	ATP-dependent RNA helicase DDX3X OS=Homo sapiens GN=DDX3X PE=1 SV=1	71541	0	0	0	42.16
Q99250|SCN2A_HUMAN	Sodium channel protein type 2 subunit alpha OS=Homo sapiens GN=SCN2A PE=1 SV=3	227973	1	2	1	87.17		O15523-2|DDX3Y_HUMAN	Isoform 2 of ATP-dependent RNA helicase DDX3Y OS=Homo sapiens GN=DDX3Y	72932	0	0	0	42.16
P01762|HV311_HUMAN	Immunoglobulin heavy variable 3-11 OS=Homo sapiens GN=IGHV3-11 PE=1 SV=2	12909	26	2	1	87.14		tr|D3ZN21|D3ZN21_RAT	Protein Ddx3y OS=Rattus norvegicus GN=Ddx3y PE=3 SV=1	72995	0	0	0	42.16
P63096|GNAI1_HUMAN	Guanine nucleotide-binding protein G(i) subunit alpha-1 OS=Homo sapiens GN=GNAI1 PE=1 SV=2	40361	5	1	1	86.98		O00571|DDX3X_HUMAN	ATP-dependent RNA helicase DDX3X OS=Homo sapiens GN=DDX3X PE=1 SV=3	73244	0	0	0	42.16
P10824|GNAI1_RAT	Guanine nucleotide-binding protein G(i) subunit alpha-1 OS=Rattus norvegicus GN=Gnai1 PE=1 SV=3	40345	5	1	1	86.98		tr|A0A0D9SF53|A0A0D9SF53_HUMAN	ATP-dependent RNA helicase DDX3X OS=Homo sapiens GN=DDX3X PE=1 SV=1	81477	0	0	0	42.16
Q07020-2|RL18_HUMAN	Isoform 2 of 60S ribosomal protein L18 OS=Homo sapiens GN=RPL18	18091	16	2	2	86.47		Q5D862|FILA2_HUMAN	Filaggrin-2 OS=Homo sapiens GN=FLG2 PE=1 SV=1	248072	0	1	1	41.8
tr|G3V203|G3V203_HUMAN	60S ribosomal protein L18 OS=Homo sapiens GN=RPL18 PE=1 SV=1	18756	16	2	2	86.47		P11217-2|PYGM_HUMAN	Isoform 2 of Glycogen phosphorylase, muscle form OS=Homo sapiens GN=PYGM	87317	2	1	1	41.65
tr|H0YHA7|H0YHA7_HUMAN	60S ribosomal protein L18 (Fragment) OS=Homo sapiens GN=RPL18 PE=1 SV=1	18982	16	2	2	86.47		A0A0G2JMI3|HV692_HUMAN	Immunoglobulin heavy variable 1-69-2 OS=Homo sapiens GN=IGHV1-69-2 PE=3 SV=2	12871	10	1	0	41.34
Q07020|RL18_HUMAN	60S ribosomal protein L18 OS=Homo sapiens GN=RPL18 PE=1 SV=2	21634	14	2	2	86.47		Q00981|UCHL1_RAT	Ubiquitin carboxyl-terminal hydrolase isozyme L1 OS=Rattus norvegicus GN=Uchl1 PE=1 SV=2	24838	7	1	1	40.22
tr|J3QQ67|J3QQ67_HUMAN	60S ribosomal protein L18 (Fragment) OS=Homo sapiens GN=RPL18 PE=1 SV=1	21847	14	2	2	86.47		tr|F5H5G1|F5H5G1_HUMAN	Limbic system-associated membrane protein OS=Homo sapiens GN=LSAMP PE=1 SV=2	31742	0	0	0	39.94
P50991|TCPD_HUMAN	T-complex protein 1 subunit delta OS=Homo sapiens GN=CCT4 PE=1 SV=4	57924	5	2	2	86.46		Q13449|LSAMP_HUMAN	Limbic system-associated membrane protein OS=Homo sapiens GN=LSAMP PE=1 SV=2	37394	0	0	0	39.94
Q7TPB1|TCPD_RAT	T-complex protein 1 subunit delta OS=Rattus norvegicus GN=Cct4 PE=1 SV=3	58100	5	2	2	86.46		tr|H3BLU2|H3BLU2_HUMAN	Limbic system-associated membrane protein (Fragment) OS=Homo sapiens GN=LSAMP PE=1 SV=1	38014	0	0	0	39.94
tr|Q5RKJ9|Q5RKJ9_RAT	RAB10, member RAS oncogene family OS=Rattus norvegicus GN=Rab10 PE=2 SV=1	22541	12	2	1	85.46		P04114|APOB_HUMAN	Apolipoprotein B-100 OS=Homo sapiens GN=APOB PE=1 SV=2	515611	0	0	0	39.32
tr|F8VVM2|F8VVM2_HUMAN	Phosphate carrier protein, mitochondrial OS=Homo sapiens GN=SLC25A3 PE=1 SV=1	36161	6	2	2	85.14		Q8N5R6|CCD33_HUMAN	Coiled-coil domain-containing protein 33 OS=Homo sapiens GN=CCDC33 PE=1 SV=3	107216	0	0	0	38.37
Q00325-2|MPCP_HUMAN	Isoform B of Phosphate carrier protein, mitochondrial OS=Homo sapiens GN=SLC25A3	39959	5	2	2	85.14		Q8N5R6-2|CCD33_HUMAN	Isoform 2 of Coiled-coil domain-containing protein 33 OS=Homo sapiens GN=CCDC33	114065	0	0	0	38.37
Q00325|MPCP_HUMAN	Phosphate carrier protein, mitochondrial OS=Homo sapiens GN=SLC25A3 PE=1 SV=2	40095	5	2	2	85.14		tr|H0YMB8|H0YMB8_HUMAN	Coiled-coil domain-containing protein 33 (Fragment) OS=Homo sapiens GN=CCDC33 PE=4 SV=1	78826	0	0	0	38.37
tr|F8VZL5|F8VZL5_HUMAN	Phosphate carrier protein, mitochondrial (Fragment) OS=Homo sapiens GN=SLC25A3 PE=1 SV=1	16639	12	2	2	85.14		tr|A0A1B0GVQ5|A0A1B0GVQ5_HUMAN	Syntaxin-binding protein 1 OS=Homo sapiens GN=STXBP1 PE=1 SV=1	65791	1	1	1	38.34
tr|F8VWR4|F8VWR4_HUMAN	Phosphate carrier protein, mitochondrial (Fragment) OS=Homo sapiens GN=SLC25A3 PE=1 SV=1	16768	12	2	2	85.14		tr|A0A1B0GW76|A0A1B0GW76_HUMAN	Syntaxin-binding protein 1 OS=Homo sapiens GN=STXBP1 PE=1 SV=1	41265	2	1	1	38.34
tr|F8VWQ0|F8VWQ0_HUMAN	Phosphate carrier protein, mitochondrial OS=Homo sapiens GN=SLC25A3 PE=1 SV=1	16949	12	2	2	85.14		tr|A0A1B0GWF2|A0A1B0GWF2_HUMAN	Syntaxin-binding protein 1 OS=Homo sapiens GN=STXBP1 PE=1 SV=1	65216	1	1	1	38.34
Q9UQ35|SRRM2_HUMAN	Serine/arginine repetitive matrix protein 2 OS=Homo sapiens GN=SRRM2 PE=1 SV=2	299616	1	2	2	84.98		tr|A0A0D9SG72|A0A0D9SG72_HUMAN	Syntaxin-binding protein 1 OS=Homo sapiens GN=STXBP1 PE=1 SV=2	66161	1	1	1	38.34
Q9NSB2|KRT84_HUMAN	Keratin, type II cuticular Hb4 OS=Homo sapiens GN=KRT84 PE=2 SV=2	64842	2	2	0	84.47		tr|A0A1B0GTP9|A0A1B0GTP9_HUMAN	Syntaxin-binding protein 1 OS=Homo sapiens GN=STXBP1 PE=1 SV=1	67328	1	1	1	38.34
P07949|RET_HUMAN	Proto-oncogene tyrosine-protein kinase receptor Ret OS=Homo sapiens GN=RET PE=1 SV=3	124319	2	2	2	84.36		P61765|STXB1_RAT	Syntaxin-binding protein 1 OS=Rattus norvegicus GN=Stxbp1 PE=1 SV=1	67569	1	1	1	38.34
P55063|HS71L_RAT	Heat shock 70 kDa protein 1-like OS=Rattus norvegicus GN=Hspa1l PE=2 SV=2	70549	5	2	0	84.26		P61764|STXB1_HUMAN	Syntaxin-binding protein 1 OS=Homo sapiens GN=STXBP1 PE=1 SV=1	67569	1	1	1	38.34
tr|Q53FA3|Q53FA3_HUMAN	HSPA1L (Fragment) OS=Homo sapiens GN=HSPA1L PE=1 SV=1	70404	5	2	0	84.26		P61765-2|STXB1_RAT	Isoform 2 of Syntaxin-binding protein 1 OS=Rattus norvegicus GN=Stxbp1	68736	1	1	1	38.34
P34931|HS71L_HUMAN	Heat shock 70 kDa protein 1-like OS=Homo sapiens GN=HSPA1L PE=1 SV=2	70375	5	2	0	84.26		P61764-2|STXB1_HUMAN	Isoform 2 of Syntaxin-binding protein 1 OS=Homo sapiens GN=STXBP1	68736	1	1	1	38.34
P48047|ATPO_HUMAN	ATP synthase subunit O, mitochondrial OS=Homo sapiens GN=ATP5O PE=1 SV=1	23277	13	2	2	84.24		tr|Q99PV2|Q99PV2_RAT	Protein Stxbp3 OS=Rattus norvegicus GN=Stxbp3 PE=2 SV=1	68021	1	1	1	38.34
tr|J3QLE5|J3QLE5_HUMAN	Small nuclear ribonucleoprotein-associated protein N (Fragment) OS=Homo sapiens GN=SNRPN PE=1 SV=1	17546	9	2	2	83.99		O00186|STXB3_HUMAN	Syntaxin-binding protein 3 OS=Homo sapiens GN=STXBP3 PE=1 SV=2	67764	1	1	1	38.34
tr|B0BN51|B0BN51_RAT	Small nuclear ribonucleoprotein-associated protein OS=Rattus norvegicus GN=Snrpb PE=2 SV=1	23656	6	2	2	83.99		tr|H7BY35|H7BY35_HUMAN	Ryanodine receptor 2 OS=Homo sapiens GN=RYR2 PE=1 SV=2	562618	0	0	0	38.18
P14678-2|RSMB_HUMAN	Isoform SM-B of Small nuclear ribonucleoprotein-associated proteins B and B' OS=Homo sapiens GN=SNRPB	23656	6	2	2	83.99		B0LPN4|RYR2_RAT	Ryanodine receptor 2 OS=Rattus norvegicus GN=Ryr2 PE=1 SV=2	562963	0	0	0	38.18
P63164|RSMN_RAT	Small nuclear ribonucleoprotein-associated protein N OS=Rattus norvegicus GN=Snrpn PE=2 SV=1	24614	6	2	2	83.99		tr|F1M0R1|F1M0R1_RAT	Uncharacterized protein OS=Rattus norvegicus GN=Rnf213 PE=4 SV=2	583575	0	0	0	37.94
P14678|RSMB_HUMAN	Small nuclear ribonucleoprotein-associated proteins B and B' OS=Homo sapiens GN=SNRPB PE=1 SV=2	24610	6	2	2	83.99		tr|B5MD38|B5MD38_HUMAN	Trifunctional enzyme subunit beta, mitochondrial OS=Homo sapiens GN=HADHB PE=1 SV=1	37924	4	1	1	37.26
P63162|RSMN_HUMAN	Small nuclear ribonucleoprotein-associated protein N OS=Homo sapiens GN=SNRPN PE=1 SV=1	24614	6	2	2	83.99		P55084-2|ECHB_HUMAN	Isoform 2 of Trifunctional enzyme subunit beta, mitochondrial OS=Homo sapiens GN=HADHB	48880	3	1	1	37.26
P63162-2|RSMN_HUMAN	Isoform 2 of Small nuclear ribonucleoprotein-associated protein N OS=Homo sapiens GN=SNRPN	25076	6	2	2	83.99		tr|F5GZQ3|F5GZQ3_HUMAN	Trifunctional enzyme subunit beta, mitochondrial OS=Homo sapiens GN=HADHB PE=1 SV=1	49597	3	1	1	37.26
P14678-3|RSMB_HUMAN	Isoform SM-B1 of Small nuclear ribonucleoprotein-associated proteins B and B' OS=Homo sapiens GN=SNRPB	30032	5	2	2	83.99		P55084|ECHB_HUMAN	Trifunctional enzyme subunit beta, mitochondrial OS=Homo sapiens GN=HADHB PE=1 SV=3	51294	3	1	1	37.26
Q9UN74|PCDA4_HUMAN	Protocadherin alpha-4 OS=Homo sapiens GN=PCDHA4 PE=1 SV=1	102293	3	2	2	83.98		Q60587|ECHB_RAT	Trifunctional enzyme subunit beta, mitochondrial OS=Rattus norvegicus GN=Hadhb PE=1 SV=1	51414	3	1	1	37.26
Q8NHM4|TRY6_HUMAN	Putative trypsin-6 OS=Homo sapiens GN=PRSS3P2 PE=5 SV=2	26537	16	3	1	83.84		tr|D4AAG8|D4AAG8_RAT	Protein Smchd1 OS=Rattus norvegicus GN=Smchd1 PE=4 SV=1	226042	0	0	0	36.96
Q96E17|RAB3C_HUMAN	Ras-related protein Rab-3C OS=Homo sapiens GN=RAB3C PE=2 SV=1	25952	16	3	1	83.67		tr|G3V9W9|G3V9W9_RAT	Protein Fat1 OS=Rattus norvegicus GN=Fat1 PE=4 SV=1	506084	0	0	0	36.83
P01706|LV211_HUMAN	Immunoglobulin lambda variable 2-11 OS=Homo sapiens GN=IGLV2-11 PE=1 SV=2	12644	18	2	1	83.12		P13596|NCAM1_RAT	Neural cell adhesion molecule 1 OS=Rattus norvegicus GN=Ncam1 PE=1 SV=1	94658	0	0	0	36.77
tr|X6RFL8|X6RFL8_HUMAN	Ras-related protein Rab-14 (Fragment) OS=Homo sapiens GN=RAB14 PE=1 SV=1	20409	15	3	2	82.92		tr|F1LWA2|F1LWA2_RAT	Uncharacterized protein (Fragment) OS=Rattus norvegicus PE=4 SV=1	20126	5	1	1	36.36
P61107|RAB14_RAT	Ras-related protein Rab-14 OS=Rattus norvegicus GN=Rab14 PE=1 SV=3	23927	13	3	2	82.92		O15498-2|YKT6_HUMAN	Isoform 2 of Synaptobrevin homolog YKT6 OS=Homo sapiens GN=YKT6	18580	5	1	1	36.36
tr|B0BMW0|B0BMW0_RAT	RAB14, member RAS oncogene family OS=Rattus norvegicus GN=Rab14 PE=2 SV=1	23897	13	3	2	82.92		O15498|YKT6_HUMAN	Synaptobrevin homolog YKT6 OS=Homo sapiens GN=YKT6 PE=1 SV=1	22418	4	1	1	36.36
P61106|RAB14_HUMAN	Ras-related protein Rab-14 OS=Homo sapiens GN=RAB14 PE=1 SV=4	23897	13	3	2	82.92		Q5EGY4|YKT6_RAT	Synaptobrevin homolog YKT6 OS=Rattus norvegicus GN=Ykt6 PE=1 SV=1	22369	4	1	1	36.36
tr|D3ZV04|D3ZV04_RAT	Calcium-transporting ATPase OS=Rattus norvegicus GN=Atp2b3 PE=3 SV=2	128787	2	2	0	82.65		Q92973-2|TNPO1_HUMAN	Isoform 2 of Transportin-1 OS=Homo sapiens GN=TNPO1	101310	1	1	1	36.23
Q16720-7|AT2B3_HUMAN	Isoform XG of Plasma membrane calcium-transporting ATPase 3 OS=Homo sapiens GN=ATP2B3	124236	2	2	0	82.65		tr|F1LQP9|F1LQP9_RAT	Protein Tnpo1 (Fragment) OS=Rattus norvegicus GN=Tnpo1 PE=4 SV=2	102143	1	1	1	36.23
P23634-7|AT2B4_HUMAN	Isoform ZB of Plasma membrane calcium-transporting ATPase 4 OS=Homo sapiens GN=ATP2B4	132594	2	2	0	82.51		O14787-2|TNPO2_HUMAN	Isoform 2 of Transportin-2 OS=Homo sapiens GN=TNPO2	100408	1	1	1	36.23
A0A0B4J1V6|HV373_HUMAN	Immunoglobulin heavy variable 3-73 OS=Homo sapiens GN=IGHV3-73 PE=3 SV=1	12858	22	2	1	81.8		Q53FP2|TM35A_HUMAN	Transmembrane protein 35A OS=Homo sapiens GN=TMEM35A PE=2 SV=2	18440	5	1	1	36.1
Q92973-3|TNPO1_HUMAN	Isoform 3 of Transportin-1 OS=Homo sapiens GN=TNPO1	96901	3	2	2	81.51		Q6JAM9|TMM35_RAT	Transmembrane protein 35 OS=Rattus norvegicus GN=Tmem35 PE=1 SV=1	18473	5	1	1	36.1
Q92973-2|TNPO1_HUMAN	Isoform 2 of Transportin-1 OS=Homo sapiens GN=TNPO1	101310	2	2	2	81.51		tr|F1LRW6|F1LRW6_RAT	Calcium-transporting ATPase OS=Rattus norvegicus GN=Atp2b1 PE=3 SV=1	129101	0	0	0	35.99
tr|F1LQP9|F1LQP9_RAT	Protein Tnpo1 (Fragment) OS=Rattus norvegicus GN=Tnpo1 PE=4 SV=2	102143	2	2	2	81.51		tr|D3ZAX3|D3ZAX3_RAT	Calcium-transporting ATPase OS=Rattus norvegicus GN=Atp2b1 PE=3 SV=1	130649	0	0	0	35.99
Q92973|TNPO1_HUMAN	Transportin-1 OS=Homo sapiens GN=TNPO1 PE=1 SV=2	102355	2	2	2	81.51		D4AB34|ERFE_RAT	Erythroferrone OS=Rattus norvegicus GN=Fam132b PE=3 SV=1	36369	2	1	1	35.96
Q8WUM4|PDC6I_HUMAN	Programmed cell death 6-interacting protein OS=Homo sapiens GN=PDCD6IP PE=1 SV=1	96023	3	2	2	81		Q9UJZ1-2|STML2_HUMAN	Isoform 2 of Stomatin-like protein 2, mitochondrial OS=Homo sapiens GN=STOML2	33337	0	0	0	35.01
Q8WUM4-2|PDC6I_HUMAN	Isoform 2 of Programmed cell death 6-interacting protein OS=Homo sapiens GN=PDCD6IP	96772	3	2	2	81		Q6P2Q9|PRP8_HUMAN	Pre-mRNA-processing-splicing factor 8 OS=Homo sapiens GN=PRPF8 PE=1 SV=2	273599	0	0	0	34.81
tr|A0A1W2PRT3|A0A1W2PRT3_HUMAN	Glial fibrillary acidic protein (Fragment) OS=Homo sapiens GN=GFAP PE=1 SV=1	37783	6	2	0	79.6		tr|G3V6H2|G3V6H2_RAT	Pre-mRNA processing factor 8, isoform CRA_a OS=Rattus norvegicus GN=Prpf8 PE=4 SV=1	273615	0	0	0	34.81
tr|A0A1X7SCE1|A0A1X7SCE1_HUMAN	Glial fibrillary acidic protein (Fragment) OS=Homo sapiens GN=GFAP PE=1 SV=1	38408	6	2	0	79.6		tr|G3V6S5|G3V6S5_RAT	C-1-tetrahydrofolate synthase, cytoplasmic OS=Rattus norvegicus GN=Mthfd1 PE=3 SV=1	100965	1	1	1	34.5
P14136-3|GFAP_HUMAN	Isoform 3 of Glial fibrillary acidic protein OS=Homo sapiens GN=GFAP	49508	5	2	0	79.6		P27653|C1TC_RAT	C-1-tetrahydrofolate synthase, cytoplasmic OS=Rattus norvegicus GN=Mthfd1 PE=1 SV=3	100996	1	1	1	34.5
tr|K7EMP8|K7EMP8_HUMAN	Glial fibrillary acidic protein OS=Homo sapiens GN=GFAP PE=1 SV=2	49880	5	2	0	79.6		tr|F1M705|F1M705_RAT	Dystrophin (Fragment) OS=Rattus norvegicus GN=Dmd PE=4 SV=2	245788	0	0	0	34.38
P14136-2|GFAP_HUMAN	Isoform 2 of Glial fibrillary acidic protein OS=Homo sapiens GN=GFAP	50289	5	2	0	79.6		tr|F5H2N6|F5H2N6_HUMAN	E3 SUMO-protein ligase KIAA1586 OS=Homo sapiens GN=KIAA1586 PE=1 SV=1	86687	0	0	0	34.26
tr|A0A1X7SBR3|A0A1X7SBR3_HUMAN	Glial fibrillary acidic protein OS=Homo sapiens GN=GFAP PE=1 SV=1	54244	4	2	0	79.6		Q9HCI6|K1586_HUMAN	E3 SUMO-protein ligase KIAA1586 OS=Homo sapiens GN=KIAA1586 PE=1 SV=2	89673	0	0	0	34.26
tr|A0A1W2PR46|A0A1W2PR46_HUMAN	Glial fibrillary acidic protein OS=Homo sapiens GN=GFAP PE=1 SV=1	57360	4	2	0	79.6		O75376|NCOR1_HUMAN	Nuclear receptor corepressor 1 OS=Homo sapiens GN=NCOR1 PE=1 SV=2	270207	0	0	0	34.17
tr|K7EJU1|K7EJU1_HUMAN	Glial fibrillary acidic protein (Fragment) OS=Homo sapiens GN=GFAP PE=1 SV=1	28453	8	2	0	79.6		P62268|RS23_RAT	40S ribosomal protein S23 OS=Rattus norvegicus GN=Rps23 PE=1 SV=3	15808	8	1	1	33.89
P47819-2|GFAP_RAT	Isoform 2 of Glial fibrillary acidic protein OS=Rattus norvegicus GN=Gfap	48782	5	2	0	79.6		B5DEH2|ERLN2_RAT	Erlin-2 OS=Rattus norvegicus GN=Erlin2 PE=1 SV=1	37710	4	1	1	33.66
P47819|GFAP_RAT	Glial fibrillary acidic protein OS=Rattus norvegicus GN=Gfap PE=1 SV=2	49957	5	2	0	79.6		O75477|ERLN1_HUMAN	Erlin-1 OS=Homo sapiens GN=ERLIN1 PE=1 SV=1	38926	3	1	1	33.66
P31948-3|STIP1_HUMAN	Isoform 3 of Stress-induced-phosphoprotein 1 OS=Homo sapiens GN=STIP1	59778	5	2	2	79.19		tr|D3ZSG2|D3ZSG2_RAT	Protein Trank1 OS=Rattus norvegicus GN=Trank1 PE=4 SV=2	343427	0	0	0	33.17
Q24JP5|T132A_HUMAN	Transmembrane protein 132A OS=Homo sapiens GN=TMEM132A PE=1 SV=1	110110	3	2	2	78.77		P11532-4|DMD_HUMAN	Isoform 3 of Dystrophin OS=Homo sapiens GN=DMD	425642	0	0	0	33.15
Q24JP5-2|T132A_HUMAN	Isoform 2 of Transmembrane protein 132A OS=Homo sapiens GN=TMEM132A	110197	3	2	2	78.77		tr|A0A087WV90|A0A087WV90_HUMAN	Dystrophin OS=Homo sapiens GN=DMD PE=1 SV=1	426101	0	0	0	33.15
Q24JP5-3|T132A_HUMAN	Isoform 3 of Transmembrane protein 132A OS=Homo sapiens GN=TMEM132A	44358	7	2	2	78.77		tr|E9PDN5|E9PDN5_HUMAN	Dystrophin OS=Homo sapiens GN=DMD PE=1 SV=1	426030	0	0	0	33.15
A0A0C4DH31|HV118_HUMAN	Immunoglobulin heavy variable 1-18 OS=Homo sapiens GN=IGHV1-18 PE=3 SV=1	12820	13	2	2	78.59		tr|A0A087WTU7|A0A087WTU7_HUMAN	Dystrophin OS=Homo sapiens GN=DMD PE=1 SV=1	426850	0	0	0	33.15
Q9R1Z0|VDAC3_RAT	Voltage-dependent anion-selective channel protein 3 OS=Rattus norvegicus GN=Vdac3 PE=1 SV=2	30798	15	3	0	77.43		tr|A0A075B6G3|A0A075B6G3_HUMAN	Dystrophin OS=Homo sapiens GN=DMD PE=1 SV=1	426779	0	0	0	33.15
Q9R1Z0-2|VDAC3_RAT	Isoform 2 of Voltage-dependent anion-selective channel protein 3 OS=Rattus norvegicus GN=Vdac3	30929	15	3	0	77.43		P11532|DMD_HUMAN	Dystrophin OS=Homo sapiens GN=DMD PE=1 SV=3	426751	0	0	0	33.15
tr|A0A0A0MY29|A0A0A0MY29_RAT	Voltage-dependent anion-selective channel protein 3 OS=Rattus norvegicus GN=Vdac3 PE=4 SV=1	30912	15	3	0	77.43		tr|Q5RK10|Q5RK10_RAT	60S ribosomal protein L13a OS=Rattus norvegicus GN=Rpl13a PE=2 SV=1	23446	4	1	1	32.92
A0A0A0MT36|KVD21_HUMAN	Immunoglobulin kappa variable 6D-21 OS=Homo sapiens GN=IGKV6D-21 PE=3 SV=1	12340	14	1	0	77.22		Q8IWJ2|GCC2_HUMAN	GRIP and coiled-coil domain-containing protein 2 OS=Homo sapiens GN=GCC2 PE=1 SV=4	195908	0	0	0	32.7
O60641-3|AP180_HUMAN	Isoform 3 of Clathrin coat assembly protein AP180 OS=Homo sapiens GN=SNAP91	63128	4	2	2	76.99		tr|G3V885|G3V885_RAT	Myosin-6 OS=Rattus norvegicus GN=Myh6 PE=4 SV=1	223507	0	0	0	32.38
tr|E5RFC6|E5RFC6_HUMAN	Clathrin coat assembly protein AP180 (Fragment) OS=Homo sapiens GN=SNAP91 PE=1 SV=1	16966	17	2	2	76.99		P02563|MYH6_RAT	Myosin-6 OS=Rattus norvegicus GN=Myh6 PE=1 SV=2	223506	0	0	0	32.38
tr|E5RK51|E5RK51_HUMAN	Clathrin coat assembly protein AP180 (Fragment) OS=Homo sapiens GN=SNAP91 PE=1 SV=8	17094	17	2	2	76.99		P02564|MYH7_RAT	Myosin-7 OS=Rattus norvegicus GN=Myh7 PE=2 SV=2	223081	0	0	0	32.38
tr|E5RIJ5|E5RIJ5_HUMAN	Clathrin coat assembly protein AP180 (Fragment) OS=Homo sapiens GN=SNAP91 PE=1 SV=1	17223	17	2	2	76.99		P13533|MYH6_HUMAN	Myosin-6 OS=Homo sapiens GN=MYH6 PE=1 SV=5	223733	0	0	0	32.38
Q05140-2|AP180_RAT	Isoform 2 of Clathrin coat assembly protein AP180 OS=Rattus norvegicus GN=Snap91	91431	3	2	2	76.99		tr|G3V8B0|G3V8B0_RAT	Myosin-7 OS=Rattus norvegicus GN=Myh7 PE=4 SV=1	222898	0	0	0	32.38
tr|E9PDG8|E9PDG8_HUMAN	Clathrin coat assembly protein AP180 OS=Homo sapiens GN=SNAP91 PE=1 SV=1	91971	3	2	2	76.99		P12883|MYH7_HUMAN	Myosin-7 OS=Homo sapiens GN=MYH7 PE=1 SV=5	223095	0	0	0	32.38
O60641|AP180_HUMAN	Clathrin coat assembly protein AP180 OS=Homo sapiens GN=SNAP91 PE=1 SV=2	92502	3	2	2	76.99		Q9Y2Q0-2|AT8A1_HUMAN	Isoform 2 of Phospholipid-transporting ATPase IA OS=Homo sapiens GN=ATP8A1	129627	1	1	1	32.16
Q05140|AP180_RAT	Clathrin coat assembly protein AP180 OS=Rattus norvegicus GN=Snap91 PE=1 SV=1	93519	3	2	2	76.99		Q9Y2Q0|AT8A1_HUMAN	Phospholipid-transporting ATPase IA OS=Homo sapiens GN=ATP8A1 PE=1 SV=1	131369	1	1	1	32.16
O60641-4|AP180_HUMAN	Isoform 4 of Clathrin coat assembly protein AP180 OS=Homo sapiens GN=SNAP91	89656	3	2	2	76.99		tr|D4A1J7|D4A1J7_RAT	Ninein (Predicted), isoform CRA_a OS=Rattus norvegicus GN=LOC100911256 PE=4 SV=2	234840	0	0	0	31.98
tr|F1LRK0|F1LRK0_RAT	Clathrin coat assembly protein AP180 OS=Rattus norvegicus GN=Snap91 PE=4 SV=2	93866	3	2	2	76.99		tr|E9PHY8|E9PHY8_HUMAN	Maestro heat-like repeat-containing protein family member 1 OS=Homo sapiens GN=MROH1 PE=1 SV=1	180280	0	0	0	31.71
tr|E5RGY9|E5RGY9_HUMAN	Clathrin coat assembly protein AP180 (Fragment) OS=Homo sapiens GN=SNAP91 PE=1 SV=8	60979	4	2	2	76.99		Q8NDA8|MROH1_HUMAN	Maestro heat-like repeat-containing protein family member 1 OS=Homo sapiens GN=MROH1 PE=2 SV=3	181248	0	0	0	31.71
P80748|LV321_HUMAN	Immunoglobulin lambda variable 3-21 OS=Homo sapiens GN=IGLV3-21 PE=1 SV=2	12446	29	2	2	76.28		Q8NDA8-3|MROH1_HUMAN	Isoform 3 of Maestro heat-like repeat-containing protein family member 1 OS=Homo sapiens GN=MROH1	66506	0	0	0	31.71
A0A075B6P5|KV228_HUMAN	Immunoglobulin kappa variable 2-28 OS=Homo sapiens GN=IGKV2-28 PE=3 SV=1	12957	40	2	1	76.19		tr|F1LSY7|F1LSY7_RAT	Protein Ern1 OS=Rattus norvegicus GN=Ern1 PE=4 SV=2	109031	0	0	0	31.49
P01615|KVD28_HUMAN	Immunoglobulin kappa variable 2D-28 OS=Homo sapiens GN=IGKV2D-28 PE=1 SV=2	12957	40	2	1	76.19		P46939-4|UTRO_HUMAN	Isoform Up140 of Utrophin OS=Homo sapiens GN=UTRN	155025	0	0	0	31.47
tr|F1LP82|F1LP82_RAT	Ras-related protein Rab-2A (Fragment) OS=Rattus norvegicus GN=Rab2a PE=3 SV=2	21696	22	3	3	75.56		P46939|UTRO_HUMAN	Utrophin OS=Homo sapiens GN=UTRN PE=1 SV=2	394467	0	0	0	31.47
P61019|RAB2A_HUMAN	Ras-related protein Rab-2A OS=Homo sapiens GN=RAB2A PE=1 SV=1	23546	20	3	3	75.56		P46939-2|UTRO_HUMAN	Isoform 2 of Utrophin OS=Homo sapiens GN=UTRN	394970	0	0	0	31.47
O00429-4|DNM1L_HUMAN	Isoform 3 of Dynamin-1-like protein OS=Homo sapiens GN=DNM1L	78100	3	2	2	75.22		tr|F1LWD0|F1LWD0_RAT	Uncharacterized protein (Fragment) OS=Rattus norvegicus PE=4 SV=1	13704	15	1	1	31.17
O00429-5|DNM1L_HUMAN	Isoform 5 of Dynamin-1-like protein OS=Homo sapiens GN=DNM1L	79109	3	2	2	75.22		Q15858-2|SCN9A_HUMAN	Isoform 2 of Sodium channel protein type 9 subunit alpha OS=Homo sapiens GN=SCN9A	226357	0	0	0	31.14
O00429-3|DNM1L_HUMAN	Isoform 2 of Dynamin-1-like protein OS=Homo sapiens GN=DNM1L	79442	3	2	2	75.22		tr|D3ZNZ6|D3ZNZ6_RAT	Protein Adgb (Fragment) OS=Rattus norvegicus GN=Adgb PE=4 SV=2	186512	0	0	0	30.9
tr|G8JLD5|G8JLD5_HUMAN	Dynamin-1-like protein OS=Homo sapiens GN=DNM1L PE=1 SV=1	79622	3	2	2	75.22		P50747|BPL1_HUMAN	Biotin--protein ligase OS=Homo sapiens GN=HLCS PE=1 SV=1	80760	1	1	1	30.75
O00429|DNM1L_HUMAN	Dynamin-1-like protein OS=Homo sapiens GN=DNM1L PE=1 SV=2	81877	3	2	2	75.22		Q01826|SATB1_HUMAN	DNA-binding protein SATB1 OS=Homo sapiens GN=SATB1 PE=1 SV=1	85957	1	1	1	30.51
O00429-8|DNM1L_HUMAN	Isoform 8 of Dynamin-1-like protein OS=Homo sapiens GN=DNM1L	82057	3	2	2	75.22		tr|E9PTG5|E9PTG5_RAT	Protein Plekha5 OS=Rattus norvegicus GN=Plekha5 PE=4 SV=2	145587	1	1	1	30.49
tr|D4ABS2|D4ABS2_RAT	Dynamin-1-like protein (Fragment) OS=Rattus norvegicus GN=Dnm1l PE=3 SV=2	76778	3	2	2	75.22		O60494|CUBN_HUMAN	Cubilin OS=Homo sapiens GN=CUBN PE=1 SV=5	398738	0	0	0	30.42
O35303-2|DNM1L_RAT	Isoform 2 of Dynamin-1-like protein OS=Rattus norvegicus GN=Dnm1l	79951	3	2	2	75.22		Q86X67-2|NUD13_HUMAN	Isoform 2 of Nucleoside diphosphate-linked moiety X motif 13 OS=Homo sapiens GN=NUDT13	30055	2	1	1	30.34
O35303-3|DNM1L_RAT	Isoform 3 of Dynamin-1-like protein OS=Rattus norvegicus GN=Dnm1l	80253	3	2	2	75.22		tr|M0R515|M0R515_RAT	Protein Nudt13 OS=Rattus norvegicus GN=Nudt13 PE=4 SV=1	39352	2	1	1	30.34
O35303-6|DNM1L_RAT	Isoform 6 of Dynamin-1-like protein OS=Rattus norvegicus GN=Dnm1l	80104	3	2	2	75.22		Q86X67|NUD13_HUMAN	Nucleoside diphosphate-linked moiety X motif 13 OS=Homo sapiens GN=NUDT13 PE=2 SV=3	39688	2	1	1	30.34
O35303-5|DNM1L_RAT	Isoform 5 of Dynamin-1-like protein OS=Rattus norvegicus GN=Dnm1l	82540	3	2	2	75.22		Q7Z6Z7-2|HUWE1_HUMAN	Isoform 2 of E3 ubiquitin-protein ligase HUWE1 OS=Homo sapiens GN=HUWE1	480203	0	0	0	30.32
O35303-4|DNM1L_RAT	Isoform 4 of Dynamin-1-like protein OS=Rattus norvegicus GN=Dnm1l	83220	3	2	2	75.22		Q7Z6Z7-3|HUWE1_HUMAN	Isoform 3 of E3 ubiquitin-protein ligase HUWE1 OS=Homo sapiens GN=HUWE1	481023	0	0	0	30.32
O35303|DNM1L_RAT	Dynamin-1-like protein OS=Rattus norvegicus GN=Dnm1l PE=1 SV=1	83908	3	2	2	75.22		Q7Z6Z7|HUWE1_HUMAN	E3 ubiquitin-protein ligase HUWE1 OS=Homo sapiens GN=HUWE1 PE=1 SV=3	481896	0	0	0	30.32
Q9NY46-3|SCN3A_HUMAN	Isoform 3 of Sodium channel protein type 3 subunit alpha OS=Homo sapiens GN=SCN3A	226320	1	1	0	74.5		Q14789-4|GOGB1_HUMAN	Isoform 4 of Golgin subfamily B member 1 OS=Homo sapiens GN=GOLGB1	367423	0	0	0	30.2
tr|D3ZXB7|D3ZXB7_RAT	Keratin 71 OS=Rattus norvegicus GN=Krt2 PE=2 SV=2	57436	2	2	0	74.41		Q14789-3|GOGB1_HUMAN	Isoform 3 of Golgin subfamily B member 1 OS=Homo sapiens GN=GOLGB1	372264	0	0	0	30.2
P01023|A2MG_HUMAN	Alpha-2-macroglobulin OS=Homo sapiens GN=A2M PE=1 SV=3	163290	2	2	2	74.04		Q14789|GOGB1_HUMAN	Golgin subfamily B member 1 OS=Homo sapiens GN=GOLGB1 PE=1 SV=2	376019	0	0	0	30.2
P62847-2|RS24_HUMAN	Isoform 2 of 40S ribosomal protein S24 OS=Homo sapiens GN=RPS24	15069	21	2	2	73.83		Q14789-2|GOGB1_HUMAN	Isoform 2 of Golgin subfamily B member 1 OS=Homo sapiens GN=GOLGB1	377138	0	0	0	30.2
P62850-2|RS24_RAT	Isoform 2 of 40S ribosomal protein S24 OS=Rattus norvegicus GN=Rps24	15069	21	2	2	73.83		Q13085-2|ACACA_HUMAN	Isoform 2 of Acetyl-CoA carboxylase 1 OS=Homo sapiens GN=ACACA	259684	0	0	0	30.12
P62850-3|RS24_RAT	Isoform 3 of 40S ribosomal protein S24 OS=Rattus norvegicus GN=Rps24	15197	21	2	2	73.83		tr|F1M9N9|F1M9N9_RAT	Protein Ank2 (Fragment) OS=Rattus norvegicus GN=Ank2 PE=4 SV=2	427427	0	0	0	30.04
tr|E7ETK0|E7ETK0_HUMAN	40S ribosomal protein S24 OS=Homo sapiens GN=RPS24 PE=1 SV=1	15197	21	2	2	73.83		tr|F1LM42|F1LM42_RAT	Protein Ank2 OS=Rattus norvegicus GN=Ank2 PE=4 SV=2	434358	0	0	0	30.04
tr|A0A087WUS0|A0A087WUS0_HUMAN	40S ribosomal protein S24 OS=Homo sapiens GN=RPS24 PE=1 SV=1	15353	20	2	2	73.83		Q01484-5|ANK2_HUMAN	Isoform 4 of Ankyrin-2 OS=Homo sapiens GN=ANK2	204750	0	0	0	30.04
P62847-3|RS24_HUMAN	Isoform 3 of 40S ribosomal protein S24 OS=Homo sapiens GN=RPS24	15325	20	2	2	73.83		Q01484-2|ANK2_HUMAN	Isoform 2 of Ankyrin-2 OS=Homo sapiens GN=ANK2	205793	0	0	0	30.04
P62850|RS24_RAT	40S ribosomal protein S24 OS=Rattus norvegicus GN=Rps24 PE=2 SV=1	15423	20	2	2	73.83		tr|I6L894|I6L894_HUMAN	Ankyrin-2 OS=Homo sapiens GN=ANK2 PE=1 SV=1	430259	0	0	0	30.04
tr|D4ACJ1|D4ACJ1_RAT	40S ribosomal protein S24 OS=Rattus norvegicus GN=LOC100363469 PE=3 SV=1	15395	20	2	2	73.83		Q01484|ANK2_HUMAN	Ankyrin-2 OS=Homo sapiens GN=ANK2 PE=1 SV=4	433719	0	0	0	30.04
P62847|RS24_HUMAN	40S ribosomal protein S24 OS=Homo sapiens GN=RPS24 PE=1 SV=1	15423	20	2	2	73.83		tr|E9PHW9|E9PHW9_HUMAN	Ankyrin-2 (Fragment) OS=Homo sapiens GN=ANK2 PE=1 SV=1	189105	0	0	0	30.04
tr|A0A096MIU7|A0A096MIU7_RAT	40S ribosomal protein S24 (Fragment) OS=Rattus norvegicus GN=Rps24 PE=4 SV=1	16216	19	2	2	73.83		Q5M9N0|CD158_HUMAN	Coiled-coil domain-containing protein 158 OS=Homo sapiens GN=CCDC158 PE=2 SV=2	127140	0	0	0	30.03
P62847-4|RS24_HUMAN	Isoform 4 of 40S ribosomal protein S24 OS=Homo sapiens GN=RPS24	32431	9	2	2	73.83		tr|D3ZHH5|D3ZHH5_RAT	Protein Ccdc158 OS=Rattus norvegicus GN=Ccdc158 PE=4 SV=1	126844	0	0	0	30.03
tr|B5DEQ4|B5DEQ4_RAT	Protein Snrpb2 OS=Rattus norvegicus GN=Snrpb2 PE=2 SV=1	25352	16	3	2	73.62		tr|F1LUM5|F1LUM5_RAT	Protein Tubal3 OS=Rattus norvegicus GN=Tubal3 PE=3 SV=2	42833	0	0	0	29.97
P08579|RU2B_HUMAN	U2 small nuclear ribonucleoprotein B'' OS=Homo sapiens GN=SNRPB2 PE=1 SV=1	25486	16	3	2	73.62		Q8IW75|SPA12_HUMAN	Serpin A12 OS=Homo sapiens GN=SERPINA12 PE=1 SV=1	47175	0	0	0	29.92
P62937|PPIA_HUMAN	Peptidyl-prolyl cis-trans isomerase A OS=Homo sapiens GN=PPIA PE=1 SV=2	18012	7	2	2	73.31		tr|A0A1B0GV03|A0A1B0GV03_HUMAN	Golgin A6 family-like 7, pseudogene OS=Homo sapiens GN=GOLGA6L7P PE=1 SV=1	75583	0	0	0	29.91
O14936-6|CSKP_HUMAN	Isoform 6 of Peripheral plasma membrane protein CASK OS=Homo sapiens GN=CASK	103211	1	1	1	73.27		tr|D4A5F2|D4A5F2_RAT	Protein Cep290 OS=Rattus norvegicus GN=Cep290 PE=4 SV=2	289552	0	0	0	29.77
tr|M0RA79|M0RA79_RAT	Protein LOC691828 (Fragment) OS=Rattus norvegicus GN=LOC691828 PE=4 SV=1	10959	16	2	1	73.08		O15078|CE290_HUMAN	Centrosomal protein of 290 kDa OS=Homo sapiens GN=CEP290 PE=1 SV=2	290384	0	0	0	29.77
tr|A0A0A0MSI0|A0A0A0MSI0_HUMAN	Peroxiredoxin-1 (Fragment) OS=Homo sapiens GN=PRDX1 PE=1 SV=1	18976	6	1	0	72.71		tr|J3KNF5|J3KNF5_HUMAN	Centrosomal protein of 290 kDa OS=Homo sapiens GN=CEP290 PE=1 SV=1	290542	0	0	0	29.77
Q06830|PRDX1_HUMAN	Peroxiredoxin-1 OS=Homo sapiens GN=PRDX1 PE=1 SV=1	22110	6	1	0	72.71		tr|F1LZG3|F1LZG3_RAT	Uncharacterized protein (Fragment) OS=Rattus norvegicus PE=4 SV=2	11853	0	0	0	29.64
Q4KMQ2-3|ANO6_HUMAN	Isoform 3 of Anoctamin-6 OS=Homo sapiens GN=ANO6	103966	1	1	1	72.45		tr|F1M279|F1M279_RAT	Uncharacterized protein (Fragment) OS=Rattus norvegicus PE=4 SV=2	12082	0	0	0	29.64
Q4KMQ2|ANO6_HUMAN	Anoctamin-6 OS=Homo sapiens GN=ANO6 PE=1 SV=2	106165	1	1	1	72.45		Q6AXV4|SAM50_RAT	Sorting and assembly machinery component 50 homolog OS=Rattus norvegicus GN=Samm50 PE=1 SV=1	51960	0	0	0	29.64
Q4KMQ2-2|ANO6_HUMAN	Isoform 2 of Anoctamin-6 OS=Homo sapiens GN=ANO6	108433	1	1	1	72.45		tr|F1LPB4|F1LPB4_RAT	Protein Akap9 OS=Rattus norvegicus GN=Akap9 PE=4 SV=2	433950	0	0	0	29.57
Q4KMQ2-4|ANO6_HUMAN	Isoform 4 of Anoctamin-6 OS=Homo sapiens GN=ANO6	108102	1	1	1	72.45		tr|F8W775|F8W775_HUMAN	Neuronal cell adhesion molecule OS=Homo sapiens GN=NRCAM PE=1 SV=2	143318	0	0	0	29.54
P32119|PRDX2_HUMAN	Peroxiredoxin-2 OS=Homo sapiens GN=PRDX2 PE=1 SV=5	21892	10	2	1	72.18		Q92823-5|NRCAM_HUMAN	Isoform 5 of Neuronal cell adhesion molecule OS=Homo sapiens GN=NRCAM	144375	0	0	0	29.54
P02787|TRFE_HUMAN	Serotransferrin OS=Homo sapiens GN=TF PE=1 SV=3	77064	3	2	2	71.6		Q9ULH0|KDIS_HUMAN	Kinase D-interacting substrate of 220 kDa OS=Homo sapiens GN=KIDINS220 PE=1 SV=3	196541	0	0	0	29.51
P11177-2|ODPB_HUMAN	Isoform 2 of Pyruvate dehydrogenase E1 component subunit beta, mitochondrial OS=Homo sapiens GN=PDHB	37200	2	1	1	71.34		Q9Y6V0-6|PCLO_HUMAN	Isoform 6 of Protein piccolo OS=Homo sapiens GN=PCLO	537892	0	0	0	29.36
P11177-3|ODPB_HUMAN	Isoform 3 of Pyruvate dehydrogenase E1 component subunit beta, mitochondrial OS=Homo sapiens GN=PDHB	37514	2	1	1	71.34		Q9Y6V0|PCLO_HUMAN	Protein piccolo OS=Homo sapiens GN=PCLO PE=1 SV=4	553285	0	0	0	29.36
P11177|ODPB_HUMAN	Pyruvate dehydrogenase E1 component subunit beta, mitochondrial OS=Homo sapiens GN=PDHB PE=1 SV=3	39233	2	1	1	71.34		Q9Y6V0-5|PCLO_HUMAN	Isoform 5 of Protein piccolo OS=Homo sapiens GN=PCLO	560707	0	0	0	29.36
Q07310-13|NRX3A_RAT	Isoform 13 of Neurexin-3 OS=Rattus norvegicus GN=Nrxn3	151960	1	2	2	70.3		Q9Y5Y3|GPR45_HUMAN	Probable G-protein coupled receptor 45 OS=Homo sapiens GN=GPR45 PE=2 SV=2	41967	0	0	0	29.29
Q07310-11|NRX3A_RAT	Isoform 11 of Neurexin-3 OS=Rattus norvegicus GN=Nrxn3	153889	1	2	2	70.3		tr|D4A8X5|D4A8X5_RAT	G protein-coupled receptor 45 (Predicted) OS=Rattus norvegicus GN=Gpr45 PE=4 SV=1	42223	0	0	0	29.29
tr|H0YNE9|H0YNE9_HUMAN	Ras-related protein Rab-8B (Fragment) OS=Homo sapiens GN=RAB8B PE=1 SV=1	21868	11	2	0	69.89		tr|F8W9J4|F8W9J4_HUMAN	Dystonin OS=Homo sapiens GN=DST PE=1 SV=1	847987	0	0	0	29.23
P61006-2|RAB8A_HUMAN	Isoform 2 of Ras-related protein Rab-8A OS=Homo sapiens GN=RAB8A	23564	10	2	0	69.89		Q03001|DYST_HUMAN	Dystonin OS=Homo sapiens GN=DST PE=1 SV=4	860679	0	0	0	29.23
P35280|RAB8A_RAT	Ras-related protein Rab-8A OS=Rattus norvegicus GN=Rab8a PE=1 SV=2	23668	10	2	0	69.89		Q03001-8|DYST_HUMAN	Isoform 2 of Dystonin OS=Homo sapiens GN=DST	591043	0	0	0	29.23
P61006|RAB8A_HUMAN	Ras-related protein Rab-8A OS=Homo sapiens GN=RAB8A PE=1 SV=1	23668	10	2	0	69.89		Q03001-14|DYST_HUMAN	Isoform 9 of Dystonin OS=Homo sapiens GN=DST	615661	0	0	0	29.23
P70550|RAB8B_RAT	Ras-related protein Rab-8B OS=Rattus norvegicus GN=Rab8b PE=1 SV=1	23603	10	2	0	69.89		tr|E9PHM6|E9PHM6_HUMAN	Dystonin OS=Homo sapiens GN=DST PE=1 SV=3	629794	0	0	0	29.23
tr|F8VZY9|F8VZY9_HUMAN	Keratin, type I cytoskeletal 18 OS=Homo sapiens GN=KRT18 PE=1 SV=1	43774	2	1	0	69.85		tr|F6QMI7|F6QMI7_HUMAN	Dystonin OS=Homo sapiens GN=DST PE=1 SV=2	633674	0	0	0	29.23
tr|Q5SRN7|Q5SRN7_HUMAN	HLA class I histocompatibility antigen, A-3 alpha chain OS=Homo sapiens GN=HLA-A PE=1 SV=2	34211	9	2	0	69.65		Q9P225-2|DYH2_HUMAN	Isoform 2 of Dynein heavy chain 2, axonemal OS=Homo sapiens GN=DNAH2	482002	0	0	0	29.19
tr|A0A1W2PS24|A0A1W2PS24_HUMAN	HLA class I histocompatibility antigen, A-3 alpha chain OS=Homo sapiens GN=HLA-A PE=1 SV=1	36785	8	2	0	69.65		Q9P225|DYH2_HUMAN	Dynein heavy chain 2, axonemal OS=Homo sapiens GN=DNAH2 PE=2 SV=3	507703	0	0	0	29.19
tr|Q5SRN5|Q5SRN5_HUMAN	HLA class I histocompatibility antigen, A-3 alpha chain OS=Homo sapiens GN=HLA-A PE=1 SV=2	41368	7	2	0	69.65		tr|M0QZS0|M0QZS0_HUMAN	Rho guanine nucleotide exchange factor 18 (Fragment) OS=Homo sapiens GN=ARHGEF18 PE=1 SV=1	91416	0	0	0	29.11
P36542-2|ATPG_HUMAN	Isoform Heart of ATP synthase subunit gamma, mitochondrial OS=Homo sapiens GN=ATP5C1	32881	4	1	1	69.28		tr|A0A0C4DFX2|A0A0C4DFX2_HUMAN	Protein furry homolog OS=Homo sapiens GN=FRY PE=1 SV=1	338179	0	0	0	29.05
P36542|ATPG_HUMAN	ATP synthase subunit gamma, mitochondrial OS=Homo sapiens GN=ATP5C1 PE=1 SV=1	32996	4	1	1	69.28		Q5TBA9|FRY_HUMAN	Protein furry homolog OS=Homo sapiens GN=FRY PE=1 SV=1	338875	0	0	0	29.05
Q9Y5F9|PCDGI_HUMAN	Protocadherin gamma-B6 OS=Homo sapiens GN=PCDHGB6 PE=2 SV=1	101043	3	2	1	68.57		tr|E9PTY6|E9PTY6_RAT	Protein Fry (Fragment) OS=Rattus norvegicus GN=Fry PE=4 SV=2	335597	0	0	0	29.05
Q9Y5F8|PCDGJ_HUMAN	Protocadherin gamma-B7 OS=Homo sapiens GN=PCDHGB7 PE=2 SV=1	100974	3	2	1	68.57		tr|E9PLW3|E9PLW3_HUMAN	Uncharacterized protein C6orf10 OS=Homo sapiens GN=C6orf10 PE=1 SV=1	59630	0	0	0	29.03
P14406|CX7A2_HUMAN	Cytochrome c oxidase subunit 7A2, mitochondrial OS=Homo sapiens GN=COX7A2 PE=1 SV=1	9396	28	2	2	68.29		tr|A0A0G2JN90|A0A0G2JN90_HUMAN	C6orf10 OS=Homo sapiens GN=C6orf10 PE=1 SV=1	61306	0	0	0	29.03
tr|D6RIE3|D6RIE3_HUMAN	Cytochrome c oxidase subunit 7A2, mitochondrial OS=Homo sapiens GN=COX7A2 PE=1 SV=1	10264	25	2	2	68.29		Q96AY4|TTC28_HUMAN	Tetratricopeptide repeat protein 28 OS=Homo sapiens GN=TTC28 PE=1 SV=4	270882	0	0	0	29.03
tr|D6RGV5|D6RGV5_HUMAN	Cytochrome c oxidase subunit 7A2, mitochondrial (Fragment) OS=Homo sapiens GN=COX7A2 PE=1 SV=1	11511	22	2	2	68.29		P78527-2|PRKDC_HUMAN	Isoform 2 of DNA-dependent protein kinase catalytic subunit OS=Homo sapiens GN=PRKDC	465505	0	0	0	29.03
tr|H0UI06|H0UI06_HUMAN	Cytochrome c oxidase subunit 7A2, mitochondrial OS=Homo sapiens GN=COX7A2 PE=1 SV=1	12844	20	2	2	68.29		P78527|PRKDC_HUMAN	DNA-dependent protein kinase catalytic subunit OS=Homo sapiens GN=PRKDC PE=1 SV=3	469093	0	0	0	29.03
Q9Y5G0|PCDGH_HUMAN	Protocadherin gamma-B5 OS=Homo sapiens GN=PCDHGB5 PE=2 SV=1	99875	2	1	0	67.97		Q6W3E9|P4HA3_RAT	Prolyl 4-hydroxylase subunit alpha-3 OS=Rattus norvegicus GN=P4ha3 PE=2 SV=1	61165	0	0	0	28.93
tr|H3BPE1|H3BPE1_HUMAN	Microtubule-actin cross-linking factor 1, isoforms 1/2/3/5 OS=Homo sapiens GN=MACF1 PE=1 SV=1	856894	0	0	0	67.97		Q9NV70|EXOC1_HUMAN	Exocyst complex component 1 OS=Homo sapiens GN=EXOC1 PE=1 SV=4	101982	0	0	0	28.86
tr|A0A140T937|A0A140T937_HUMAN	HLA class I histocompatibility antigen, Cw-6 alpha chain OS=Homo sapiens GN=HLA-C PE=1 SV=1	38331	8	2	0	67.93		Q08AD1-2|CAMP2_HUMAN	Isoform 2 of Calmodulin-regulated spectrin-associated protein 2 OS=Homo sapiens GN=CAMSAP2	165057	0	0	0	28.84
tr|A0A140T912|A0A140T912_HUMAN	HLA class I histocompatibility antigen, Cw-6 alpha chain OS=Homo sapiens GN=HLA-C PE=1 SV=1	41466	7	2	0	67.93		tr|F1LU52|F1LU52_RAT	Protein Dst (Fragment) OS=Rattus norvegicus GN=Dst PE=4 SV=2	611021	0	0	0	28.77
tr|A0A140T930|A0A140T930_HUMAN	HLA class I histocompatibility antigen, Cw-6 alpha chain OS=Homo sapiens GN=HLA-C PE=1 SV=1	44433	7	2	0	67.93		Q5VU65|P210L_HUMAN	Nuclear pore membrane glycoprotein 210-like OS=Homo sapiens GN=NUP210L PE=2 SV=1	210603	0	0	0	28.37
tr|A0A140T9W2|A0A140T9W2_HUMAN	HLA class I histocompatibility antigen, Cw-6 alpha chain OS=Homo sapiens GN=HLA-C PE=1 SV=1	39941	8	2	0	67.93		Q5VU65-2|P210L_HUMAN	Isoform 2 of Nuclear pore membrane glycoprotein 210-like OS=Homo sapiens GN=NUP210L	193997	0	0	0	28.37
tr|A0A140T9U0|A0A140T9U0_HUMAN	HLA class I histocompatibility antigen, Cw-6 alpha chain OS=Homo sapiens GN=HLA-C PE=1 SV=1	41417	7	2	0	67.93		tr|H0Y6I0|H0Y6I0_HUMAN	Golgin subfamily A member 4 (Fragment) OS=Homo sapiens GN=GOLGA4 PE=1 SV=1	246605	0	0	0	28.25
tr|A0A140T9M0|A0A140T9M0_HUMAN	HLA class I histocompatibility antigen, Cw-6 alpha chain OS=Homo sapiens GN=HLA-C PE=1 SV=1	41514	7	2	0	67.93		Q13439-4|GOGA4_HUMAN	Isoform 4 of Golgin subfamily A member 4 OS=Homo sapiens GN=GOLGA4	260948	0	0	0	28.25
tr|F1LU24|F1LU24_RAT	Protein LOC100911032 OS=Rattus norvegicus GN=LOC100911032 PE=4 SV=2	14649	10	1	0	67.76		A8MT70-2|ZBBX_HUMAN	Isoform 2 of Zinc finger B-box domain-containing protein 1 OS=Homo sapiens GN=ZBBX	95780	0	0	0	28.2
Q9QWN8|SPTN2_RAT	Spectrin beta chain, non-erythrocytic 2 OS=Rattus norvegicus GN=Sptbn2 PE=1 SV=2	271062	1	1	0	67.67		Q8NF91-7|SYNE1_HUMAN	Isoform 7 of Nesprin-1 OS=Homo sapiens GN=SYNE1	642682	0	0	0	28.12
tr|F1MA36|F1MA36_RAT	Spectrin beta 3 OS=Rattus norvegicus GN=Sptbn2 PE=1 SV=2	271014	1	1	0	67.67		tr|E7ENN3|E7ENN3_HUMAN	Nesprin-1 OS=Homo sapiens GN=SYNE1 PE=1 SV=2	964863	0	0	0	28.12
Q4VXU2|PAP1L_HUMAN	Polyadenylate-binding protein 1-like OS=Homo sapiens GN=PABPC1L PE=2 SV=1	68392	3	2	0	66.93		Q8NF91-4|SYNE1_HUMAN	Isoform 4 of Nesprin-1 OS=Homo sapiens GN=SYNE1	1005262	0	0	0	28.12
Q4VXU2-2|PAP1L_HUMAN	Isoform 2 of Polyadenylate-binding protein 1-like OS=Homo sapiens GN=PABPC1L	37737	6	2	0	66.93		tr|A0A0C4DG40|A0A0C4DG40_HUMAN	Nesprin-1 OS=Homo sapiens GN=SYNE1 PE=1 SV=1	1005204	0	0	0	28.12
P27824-2|CALX_HUMAN	Isoform 2 of Calnexin OS=Homo sapiens GN=CANX	71503	2	1	1	66.24		Q8NF91|SYNE1_HUMAN	Nesprin-1 OS=Homo sapiens GN=SYNE1 PE=1 SV=4	1011108	0	0	0	28.12
tr|A0A075B6S9|A0A075B6S9_HUMAN	Immunoglobulin kappa variable 1-37 (non-functional) (Fragment) OS=Homo sapiens GN=IGKV1D-37 PE=1 SV=7	12688	29	2	2	66.17		Q6W4X9|MUC6_HUMAN	Mucin-6 OS=Homo sapiens GN=MUC6 PE=1 SV=3	257050	0	0	0	28.12
tr|M0R709|M0R709_RAT	Uncharacterized protein (Fragment) OS=Rattus norvegicus PE=4 SV=1	13222	13	1	1	66.13		tr|A0A0G2JNJ8|A0A0G2JNJ8_HUMAN	Mucin-6 OS=Homo sapiens GN=MUC6 PE=1 SV=1	257081	0	0	0	28.12
Q9UHC6|CNTP2_HUMAN	Contactin-associated protein-like 2 OS=Homo sapiens GN=CNTNAP2 PE=1 SV=1	148167	1	1	1	66.02		tr|A0A0G2JN42|A0A0G2JN42_HUMAN	Mucin-6 OS=Homo sapiens GN=MUC6 PE=1 SV=1	257034	0	0	0	28.12
tr|D3ZSP1|D3ZSP1_RAT	Protein LOC100361838 OS=Rattus norvegicus GN=LOC100361838 PE=4 SV=1	10761	12	1	1	64.86		tr|K7EK06|K7EK06_HUMAN	Phenylalanine--tRNA ligase alpha subunit (Fragment) OS=Homo sapiens GN=FARSA PE=1 SV=8	18389	0	0	0	28.04
P62304|RUXE_HUMAN	Small nuclear ribonucleoprotein E OS=Homo sapiens GN=SNRPE PE=1 SV=1	10804	12	1	1	64.86		tr|F1LWZ2|F1LWZ2_RAT	Protein LOC102556952 (Fragment) OS=Rattus norvegicus GN=LOC102556952 PE=4 SV=2	88277	0	0	0	27.98
tr|D4A9Q3|D4A9Q3_RAT	Protein RGD1563570 OS=Rattus norvegicus GN=RGD1563570 PE=3 SV=1	15733	8	1	1	64.72		tr|A0A096MJX4|A0A096MJX4_RAT	Protein Fsip2 OS=Rattus norvegicus GN=Fsip2 PE=1 SV=1	778307	0	0	0	27.88
tr|F1LTW8|F1LTW8_RAT	Protein RGD1563705 OS=Rattus norvegicus GN=RGD1563705 PE=3 SV=2	15821	8	1	1	64.72		tr|A0A087WTN9|A0A087WTN9_HUMAN	Annexin OS=Homo sapiens GN=ANXA8 PE=1 SV=1	40689	0	0	0	27.82
P62266|RS23_HUMAN	40S ribosomal protein S23 OS=Homo sapiens GN=RPS23 PE=1 SV=3	15808	8	1	1	64.72		Q8TD57|DYH3_HUMAN	Dynein heavy chain 3, axonemal OS=Homo sapiens GN=DNAH3 PE=2 SV=1	470774	0	0	0	27.44
P62268|RS23_RAT	40S ribosomal protein S23 OS=Rattus norvegicus GN=Rps23 PE=1 SV=3	15808	8	1	1	64.72		Q8TD57-2|DYH3_HUMAN	Isoform 2 of Dynein heavy chain 3, axonemal OS=Homo sapiens GN=DNAH3	87501	0	0	0	27.44
tr|A0A0J9YWU9|A0A0J9YWU9_HUMAN	Uncharacterized protein (Fragment) OS=Homo sapiens PE=1 SV=1	12943	18	1	1	64.51		Q8TD57-3|DYH3_HUMAN	Isoform 3 of Dynein heavy chain 3, axonemal OS=Homo sapiens GN=DNAH3	216076	0	0	0	27.44
P0DP06|HVD34_HUMAN	Immunoglobulin heavy variable 4-30-4 OS=Homo sapiens GN=IGHV4-30-4 PE=3 SV=1	13156	18	1	1	64.51		Q5CZC0|FSIP2_HUMAN	Fibrous sheath-interacting protein 2 OS=Homo sapiens GN=FSIP2 PE=2 SV=4	780624	0	0	0	27.44
P01709|LV208_HUMAN	Immunoglobulin lambda variable 2-8 OS=Homo sapiens GN=IGLV2-8 PE=1 SV=2	12382	18	2	1	64.39		Q96CN5|LRC45_HUMAN	Leucine-rich repeat-containing protein 45 OS=Homo sapiens GN=LRRC45 PE=1 SV=1	75951	0	0	0	27.44
P46781|RS9_HUMAN	40S ribosomal protein S9 OS=Homo sapiens GN=RPS9 PE=1 SV=3	22591	11	2	2	64.12		tr|H0YJ97|H0YJ97_HUMAN	Thyroid receptor-interacting protein 11 (Fragment) OS=Homo sapiens GN=TRIP11 PE=1 SV=1	195819	0	0	0	27.33
P29314|RS9_RAT	40S ribosomal protein S9 OS=Rattus norvegicus GN=Rps9 PE=1 SV=4	22591	11	2	2	64.12		tr|D3ZGY4|D3ZGY4_RAT	Glyceraldehyde-3-phosphate dehydrogenase OS=Rattus norvegicus GN=Gapdh-ps2 PE=3 SV=1	35823	0	0	0	27.32
tr|A0A024R4M0|A0A024R4M0_HUMAN	40S ribosomal protein S9 OS=Homo sapiens GN=RPS9 PE=1 SV=1	22591	11	2	2	64.12		O94986-1|CE152_HUMAN	Isoform 1 of Centrosomal protein of 152 kDa OS=Homo sapiens GN=CEP152	147344	0	0	0	27.28
tr|B0BN52|B0BN52_RAT	Mitochondrial carrier homolog 2 (C. elegans) OS=Rattus norvegicus GN=Mtch2 PE=2 SV=1	33528	3	1	1	63.99		P51812|KS6A3_HUMAN	Ribosomal protein S6 kinase alpha-3 OS=Homo sapiens GN=RPS6KA3 PE=1 SV=1	83736	0	0	0	27.1
Q9Y6C9|MTCH2_HUMAN	Mitochondrial carrier homolog 2 OS=Homo sapiens GN=MTCH2 PE=1 SV=1	33331	3	1	1	63.99		tr|M0QZD8|M0QZD8_HUMAN	Uncharacterized protein OS=Homo sapiens GN=LOC400499 PE=4 SV=2	354222	0	0	0	27.07
tr|F1LZK3|F1LZK3_RAT	Uncharacterized protein (Fragment) OS=Rattus norvegicus PE=4 SV=2	11454	8	1	1	63.88		tr|D3ZJU9|D3ZJU9_RAT	Protein Lgr6 OS=Rattus norvegicus GN=Lgr6 PE=4 SV=1	104537	0	0	0	26.95
tr|M0R7F5|M0R7F5_RAT	Uncharacterized protein (Fragment) OS=Rattus norvegicus PE=4 SV=1	11935	7	1	1	63.88		P01602|KV105_HUMAN	Immunoglobulin kappa variable 1-5 OS=Homo sapiens GN=IGKV1-5 PE=1 SV=2	12782	0	0	0	26.9
tr|M0RDD6|M0RDD6_RAT	Uncharacterized protein OS=Rattus norvegicus PE=4 SV=1	12748	7	1	1	63.88		tr|M0RAS5|M0RAS5_RAT	Uncharacterized protein OS=Rattus norvegicus PE=4 SV=1	114991	0	0	0	26.9
tr|D3ZCV0|D3ZCV0_RAT	Protein Actn2 OS=Rattus norvegicus GN=Actn2 PE=4 SV=1	103834	1	1	0	63.4		tr|Q5T3Q7|Q5T3Q7_HUMAN	HEAT repeat-containing protein 1 OS=Homo sapiens GN=HEATR1 PE=1 SV=1	233274	0	0	0	26.78
tr|G3V9Z2|G3V9Z2_RAT	Protein LOC100360645 (Fragment) OS=Rattus norvegicus GN=LOC100360645 PE=4 SV=2	18030	6	1	1	62.86		tr|F1LPQ4|F1LPQ4_RAT	Uncharacterized protein OS=Rattus norvegicus GN=Pld2 PE=4 SV=2	105833	0	0	0	26.74
P0CG51|UBB_RAT	Polyubiquitin-B OS=Rattus norvegicus GN=Ubb PE=1 SV=1	34369	3	1	1	62.86		tr|F1M7A9|F1M7A9_RAT	Uncharacterized protein (Fragment) OS=Rattus norvegicus GN=RGD1561928 PE=4 SV=1	21658	0	0	0	26.61
Q63429|UBC_RAT	Polyubiquitin-C OS=Rattus norvegicus GN=Ubc PE=1 SV=1	91087	1	1	1	62.86		tr|F1LX84|F1LX84_RAT	Uncharacterized protein (Fragment) OS=Rattus norvegicus PE=4 SV=1	21953	0	0	0	26.61
tr|F1LML2|F1LML2_RAT	Polyubiquitin-B OS=Rattus norvegicus GN=Ubc PE=4 SV=1	91073	1	1	1	62.86		A0A0C4DH67|KV108_HUMAN	Immunoglobulin kappa variable 1-8 OS=Homo sapiens GN=IGKV1-8 PE=3 SV=1	12537	0	0	0	26.5
tr|D4A7D9|D4A7D9_RAT	Uncharacterized protein OS=Rattus norvegicus GN=Prss2 PE=3 SV=1	25854	10	2	1	61.86		tr|D3ZGN7|D3ZGN7_RAT	Protein Mical3 OS=Rattus norvegicus GN=Mical3 PE=4 SV=2	223925	0	0	0	26.15
tr|W4VSR7|W4VSR7_RAT	Protein Try10 OS=Rattus norvegicus GN=Try10 PE=3 SV=1	26140	10	2	1	61.86		Q7RTP6|MICA3_HUMAN	[F-actin]-methionine sulfoxide oxidase MICAL3 OS=Homo sapiens GN=MICAL3 PE=1 SV=2	224293	0	0	0	26.15
tr|W4VSR6|W4VSR6_RAT	Protein LOC683849 OS=Rattus norvegicus GN=LOC683849 PE=3 SV=1	26188	10	2	1	61.86		Q8TCU4-2|ALMS1_HUMAN	Isoform 2 of Alstrom syndrome protein 1 OS=Homo sapiens GN=ALMS1	455077	0	0	0	26.14
P00763|TRY2_RAT	Anionic trypsin-2 OS=Rattus norvegicus GN=Prss2 PE=1 SV=2	26228	10	2	1	61.86		tr|A0A087WTU9|A0A087WTU9_HUMAN	Alstrom syndrome protein 1 OS=Homo sapiens GN=ALMS1 PE=1 SV=1	456422	0	0	0	26.14
O43602-2|DCX_HUMAN	Isoform 2 of Neuronal migration protein doublecortin OS=Homo sapiens GN=DCX	40044	7	2	2	61.48		Q8TCU4|ALMS1_HUMAN	Alstrom syndrome protein 1 OS=Homo sapiens GN=ALMS1 PE=1 SV=3	460969	0	0	0	26.14
tr|H3BLV5|H3BLV5_HUMAN	Neuronal migration protein doublecortin OS=Homo sapiens GN=DCX PE=1 SV=2	40044	7	2	2	61.48		tr|A0A087WZY3|A0A087WZY3_HUMAN	Alstrom syndrome protein 1 OS=Homo sapiens GN=ALMS1 PE=1 SV=1	461066	0	0	0	26.14
tr|A0A1B0GWD1|A0A1B0GWD1_HUMAN	Neuronal migration protein doublecortin OS=Homo sapiens GN=DCX PE=1 SV=1	40143	7	2	2	61.48		Q8TCU4-3|ALMS1_HUMAN	Isoform 3 of Alstrom syndrome protein 1 OS=Homo sapiens GN=ALMS1	425140	0	0	0	26.14
Q9ESI7|DCX_RAT	Neuronal migration protein doublecortin OS=Rattus norvegicus GN=Dcx PE=1 SV=2	40560	7	2	2	61.48		tr|A0A087WV20|A0A087WV20_HUMAN	Alstrom syndrome protein 1 OS=Homo sapiens GN=ALMS1 PE=1 SV=1	425238	0	0	0	26.14
tr|G3V997|G3V997_RAT	Neuronal migration protein doublecortin OS=Rattus norvegicus GN=Dcx PE=4 SV=1	40544	7	2	2	61.48		Q08378|GOGA3_HUMAN	Golgin subfamily A member 3 OS=Homo sapiens GN=GOLGA3 PE=1 SV=2	167354	0	0	0	26.12
O43602|DCX_HUMAN	Neuronal migration protein doublecortin OS=Homo sapiens GN=DCX PE=1 SV=4	40574	7	2	2	61.48		tr|E9PG32|E9PG32_HUMAN	Dynein heavy chain 12, axonemal OS=Homo sapiens GN=DNAH12 PE=1 SV=2	454330	0	0	0	26.11
tr|A8K340|A8K340_HUMAN	Neuronal migration protein doublecortin OS=Homo sapiens GN=DCX PE=1 SV=1	40673	7	2	2	61.48		tr|E9PMS6|E9PMS6_HUMAN	LIM domain only protein 7 OS=Homo sapiens GN=LMO7 PE=1 SV=1	145423	0	0	0	25.89
P01817|HV205_HUMAN	Immunoglobulin heavy variable 2-5 OS=Homo sapiens GN=IGHV2-5 PE=1 SV=2	13231	8	1	1	61.45		Q8WWI1-3|LMO7_HUMAN	Isoform 3 of LIM domain only protein 7 OS=Homo sapiens GN=LMO7	153670	0	0	0	25.89
tr|D6RDG7|D6RDG7_HUMAN	Sideroflexin-1 (Fragment) OS=Homo sapiens GN=SFXN1 PE=1 SV=1	16555	15	2	2	61.29		tr|A0A1W2PRR3|A0A1W2PRR3_HUMAN	KAT8 regulatory NSL complex subunit 1 (Fragment) OS=Homo sapiens GN=KANSL1 PE=1 SV=1	52654	0	0	0	25.85
tr|G3V8P1|G3V8P1_RAT	Protein Pcdhb3 OS=Rattus norvegicus GN=Pcdhb3 PE=4 SV=1	85824	2	1	0	61.14		tr|A0A0J9YVS1|A0A0J9YVS1_HUMAN	KAT8 regulatory NSL complex subunit 1 OS=Homo sapiens GN=KANSL1 PE=1 SV=1	113605	0	0	0	25.85
O15400-2|STX7_HUMAN	Isoform 2 of Syntaxin-7 OS=Homo sapiens GN=STX7	27400	6	1	1	61.08		tr|D3ZJ09|D3ZJ09_RAT	Protein Kansl1 OS=Rattus norvegicus GN=Kansl1 PE=4 SV=2	67402	0	0	0	25.85
O00154-6|BACH_HUMAN	Isoform 6 of Cytosolic acyl coenzyme A thioester hydrolase OS=Homo sapiens GN=ACOT7	36568	4	1	1	60.95		Q9UPN3|MACF1_HUMAN	Microtubule-actin cross-linking factor 1, isoforms 1/2/3/5 OS=Homo sapiens GN=MACF1 PE=1 SV=4	838323	0	0	0	25.83
O00154-4|BACH_HUMAN	Isoform 4 of Cytosolic acyl coenzyme A thioester hydrolase OS=Homo sapiens GN=ACOT7	37420	4	1	1	60.95		tr|H3BPE1|H3BPE1_HUMAN	Microtubule-actin cross-linking factor 1, isoforms 1/2/3/5 OS=Homo sapiens GN=MACF1 PE=1 SV=1	856894	0	0	0	25.83
O00154-5|BACH_HUMAN	Isoform 5 of Cytosolic acyl coenzyme A thioester hydrolase OS=Homo sapiens GN=ACOT7	38991	3	1	1	60.95		tr|H3BQK9|H3BQK9_HUMAN	Microtubule-actin cross-linking factor 1, isoforms 1/2/3/5 OS=Homo sapiens GN=MACF1 PE=1 SV=1	861093	0	0	0	25.83
O00154-7|BACH_HUMAN	Isoform 7 of Cytosolic acyl coenzyme A thioester hydrolase OS=Homo sapiens GN=ACOT7	40455	3	1	1	60.95		Q9UPN3-3|MACF1_HUMAN	Isoform 3 of Microtubule-actin cross-linking factor 1, isoforms 1/2/3/5 OS=Homo sapiens GN=MACF1	614160	0	0	0	25.83
O00154|BACH_HUMAN	Cytosolic acyl coenzyme A thioester hydrolase OS=Homo sapiens GN=ACOT7 PE=1 SV=3	41796	3	1	1	60.95		Q9UPN3-2|MACF1_HUMAN	Isoform 2 of Microtubule-actin cross-linking factor 1, isoforms 1/2/3/5 OS=Homo sapiens GN=MACF1	620426	0	0	0	25.83
tr|D4AD84|D4AD84_RAT	Uncharacterized protein OS=Rattus norvegicus PE=4 SV=1	29239	7	1	0	60.77		Q9UPN3-4|MACF1_HUMAN	Isoform 5 of Microtubule-actin cross-linking factor 1, isoforms 1/2/3/5 OS=Homo sapiens GN=MACF1	606170	0	0	0	25.83
Q14203-2|DCTN1_HUMAN	Isoform p135 of Dynactin subunit 1 OS=Homo sapiens GN=DCTN1	127404	1	1	1	60.39		Q80W57|ABCG2_RAT	ATP-binding cassette sub-family G member 2 OS=Rattus norvegicus GN=Abcg2 PE=1 SV=1	72961	0	0	0	25.77
P01825|HV459_HUMAN	Immunoglobulin heavy variable 4-59 OS=Homo sapiens GN=IGHV4-59 PE=1 SV=2	12936	0	0	0	59.97		Q07283|TRHY_HUMAN	Trichohyalin OS=Homo sapiens GN=TCHH PE=1 SV=2	253922	0	0	0	25.72
A0A0C4DH41|HV461_HUMAN	Immunoglobulin heavy variable 4-61 OS=Homo sapiens GN=IGHV4-61 PE=3 SV=1	13066	0	0	0	59.97		Q7RTU9|STRC_HUMAN	Stereocilin OS=Homo sapiens GN=STRC PE=2 SV=1	192965	0	0	0	25.55
Q9H5I5-2|PIEZ2_HUMAN	Isoform 2 of Piezo-type mechanosensitive ion channel component 2 OS=Homo sapiens GN=PIEZO2	311073	0	1	0	59.77		O00555-2|CAC1A_HUMAN	Isoform 2 of Voltage-dependent P/Q-type calcium channel subunit alpha-1A OS=Homo sapiens GN=CACNA1A	256930	0	0	0	25.52
tr|E7EVM7|E7EVM7_HUMAN	Piezo-type mechanosensitive ion channel component OS=Homo sapiens GN=PIEZO2 PE=1 SV=2	312610	0	1	0	59.77		tr|B5TYJ1|B5TYJ1_HUMAN	Voltage-dependent P/Q-type calcium channel subunit alpha OS=Homo sapiens GN=CACNA1A PE=1 SV=1	257141	0	0	0	25.52
Q9H5I5|PIEZ2_HUMAN	Piezo-type mechanosensitive ion channel component 2 OS=Homo sapiens GN=PIEZO2 PE=1 SV=2	318063	0	1	0	59.77		O00555|CAC1A_HUMAN	Voltage-dependent P/Q-type calcium channel subunit alpha-1A OS=Homo sapiens GN=CACNA1A PE=1 SV=2	282363	0	0	0	25.52
Q9H5I5-4|PIEZ2_HUMAN	Isoform 4 of Piezo-type mechanosensitive ion channel component 2 OS=Homo sapiens GN=PIEZO2	320889	0	1	0	59.77		tr|A0A1B0GU81|A0A1B0GU81_HUMAN	Voltage-dependent P/Q-type calcium channel subunit alpha OS=Homo sapiens GN=CACNA1A PE=1 SV=1	282620	0	0	0	25.52
P26373|RL13_HUMAN	60S ribosomal protein L13 OS=Homo sapiens GN=RPL13 PE=1 SV=4	24261	10	2	2	59.57		tr|B1AQK6|B1AQK6_HUMAN	Voltage-dependent N-type calcium channel subunit alpha OS=Homo sapiens GN=CACNA1B PE=1 SV=1	262263	0	0	0	25.52
P26373-2|RL13_HUMAN	Isoform 2 of 60S ribosomal protein L13 OS=Homo sapiens GN=RPL13	18845	13	2	2	59.57		tr|F1LRQ4|F1LRQ4_RAT	Voltage-dependent P/Q-type calcium channel subunit alpha-1A OS=Rattus norvegicus GN=Cacna1a PE=3 SV=2	223855	0	0	0	25.52
tr|F1LN92|F1LN92_RAT	Protein Afg3l2 OS=Rattus norvegicus GN=Afg3l2 PE=3 SV=1	89352	2	2	1	59.19		Q709C8-4|VP13C_HUMAN	Isoform 4 of Vacuolar protein sorting-associated protein 13C OS=Homo sapiens GN=VPS13C	403087	0	0	0	25.45
Q9Y4W6|AFG32_HUMAN	AFG3-like protein 2 OS=Homo sapiens GN=AFG3L2 PE=1 SV=2	88584	2	2	1	59.19		Q709C8-2|VP13C_HUMAN	Isoform 2 of Vacuolar protein sorting-associated protein 13C OS=Homo sapiens GN=VPS13C	408201	0	0	0	25.45
tr|F1M5X4|F1M5X4_RAT	Protein LOC100362687 (Fragment) OS=Rattus norvegicus GN=LOC100362687 PE=4 SV=1	13731	6	2	1	59.1		Q709C8-3|VP13C_HUMAN	Isoform 3 of Vacuolar protein sorting-associated protein 13C OS=Homo sapiens GN=VPS13C	417279	0	0	0	25.45
tr|E7EPC8|E7EPC8_HUMAN	Catenin delta-2 OS=Homo sapiens GN=CTNND2 PE=1 SV=1	123082	2	2	2	58.29		Q709C8|VP13C_HUMAN	Vacuolar protein sorting-associated protein 13C OS=Homo sapiens GN=VPS13C PE=1 SV=1	422393	0	0	0	25.45
Q6IFX1|K1C24_RAT	Keratin, type I cytoskeletal 24 OS=Rattus norvegicus GN=Krt24 PE=3 SV=1	52380	1	1	0	58.21		tr|A0A096MJU2|A0A096MJU2_RAT	Protein Dnhd1 OS=Rattus norvegicus GN=Dnhd1 PE=4 SV=1	540060	0	0	0	25.44
P62826|RAN_HUMAN	GTP-binding nuclear protein Ran OS=Homo sapiens GN=RAN PE=1 SV=3	24423	6	1	1	58.15		tr|F1LNF0|F1LNF0_RAT	Protein Myh14 OS=Rattus norvegicus GN=Myh14 PE=4 SV=1	228912	0	0	0	25.41
tr|D4ADS8|D4ADS8_RAT	Ras-related protein Rab-4A OS=Rattus norvegicus GN=Rab4a PE=3 SV=1	23962	13	2	2	57.9		Q9C0D5-2|TANC1_HUMAN	Isoform 2 of Protein TANC1 OS=Homo sapiens GN=TANC1	191426	0	0	0	25.39
P20338|RAB4A_HUMAN	Ras-related protein Rab-4A OS=Homo sapiens GN=RAB4A PE=1 SV=3	24390	13	2	2	57.9		Q9C0D5|TANC1_HUMAN	Protein TANC1 OS=Homo sapiens GN=TANC1 PE=1 SV=3	202218	0	0	0	25.39
P05714|RAB4A_RAT	Ras-related protein Rab-4A OS=Rattus norvegicus GN=Rab4a PE=1 SV=3	24409	13	2	2	57.9		Q6AYK9|CDYL_RAT	Chromodomain Y-like protein OS=Rattus norvegicus GN=Cdyl PE=2 SV=1	65031	0	0	0	25.25
tr|F6RFD5|F6RFD5_HUMAN	Destrin OS=Homo sapiens GN=DSTN PE=1 SV=1	15397	8	1	1	57.75		Q7Z7A1-2|CNTRL_HUMAN	Isoform 2 of Centriolin OS=Homo sapiens GN=CNTRL	205171	0	0	0	25.23
Q15149-7|PLEC_HUMAN	Isoform 7 of Plectin OS=Homo sapiens GN=PLEC	512609	0	1	0	57.18		Q96JM4-2|LRIQ1_HUMAN	Isoform 2 of Leucine-rich repeat and IQ domain-containing protein 1 OS=Homo sapiens GN=LRRIQ1	196036	0	0	0	25.22
Q15149-8|PLEC_HUMAN	Isoform 8 of Plectin OS=Homo sapiens GN=PLEC	513712	0	1	0	57.18		Q96Q15|SMG1_HUMAN	Serine/threonine-protein kinase SMG1 OS=Homo sapiens GN=SMG1 PE=1 SV=3	410501	0	0	0	25.21
Q15149-5|PLEC_HUMAN	Isoform 5 of Plectin OS=Homo sapiens GN=PLEC	516282	0	1	0	57.18		tr|H3BQN7|H3BQN7_HUMAN	Serine/threonine-protein kinase SMG1 (Fragment) OS=Homo sapiens GN=SMG1 PE=1 SV=2	95608	0	0	0	25.21
Q15149-6|PLEC_HUMAN	Isoform 6 of Plectin OS=Homo sapiens GN=PLEC	516484	0	1	0	57.18		tr|A0A1W2PPX5|A0A1W2PPX5_HUMAN	Lysosome membrane protein 2 OS=Homo sapiens GN=SCARB2 PE=1 SV=1	49204	0	0	0	25.17
tr|D3ZH53|D3ZH53_RAT	Protein RGD1561871 OS=Rattus norvegicus GN=RGD1561871 PE=4 SV=1	18620	6	1	1	56.99		tr|E9PRX9|E9PRX9_HUMAN	Kin of IRRE-like protein 3 OS=Homo sapiens GN=KIRREL3 PE=1 SV=2	84136	0	0	0	25.16
tr|M0R977|M0R977_RAT	Uncharacterized protein (Fragment) OS=Rattus norvegicus PE=4 SV=1	18550	6	1	1	56.99		tr|F1LXQ7|F1LXQ7_RAT	Protein Arhgap21 (Fragment) OS=Rattus norvegicus GN=Arhgap21 PE=1 SV=2	213042	0	0	0	25.08
P46783|RS10_HUMAN	40S ribosomal protein S10 OS=Homo sapiens GN=RPS10 PE=1 SV=1	18898	5	1	1	56.99		Q09666|AHNK_HUMAN	Neuroblast differentiation-associated protein AHNAK OS=Homo sapiens GN=AHNAK PE=1 SV=2	629114	0	0	0	25.07
P63326|RS10_RAT	40S ribosomal protein S10 OS=Rattus norvegicus GN=Rps10 PE=2 SV=1	18916	5	1	1	56.99		tr|M0R9D5|M0R9D5_RAT	Protein Ahnak OS=Rattus norvegicus GN=Ahnak PE=1 SV=1	571680	0	0	0	25.07
tr|F1LT36|F1LT36_RAT	Protein RGD1564698 OS=Rattus norvegicus GN=RGD1564698 PE=4 SV=2	18893	5	1	1	56.99		Q86VF7-3|NRAP_HUMAN	Isoform 3 of Nebulin-related-anchoring protein OS=Homo sapiens GN=NRAP	193900	0	0	0	25.07
P37235|HPCL1_HUMAN	Hippocalcin-like protein 1 OS=Homo sapiens GN=HPCAL1 PE=1 SV=3	22313	11	2	1	56.92		tr|F1LS70|F1LS70_RAT	ATP-binding cassette sub-family C member 8 OS=Rattus norvegicus GN=Abcc8 PE=3 SV=2	176946	0	0	0	24.96
P84074|HPCA_HUMAN	Neuron-specific calcium-binding protein hippocalcin OS=Homo sapiens GN=HPCA PE=1 SV=2	22427	11	2	1	56.92		Q8NEL9-3|DDHD1_HUMAN	Isoform 3 of Phospholipase DDHD1 OS=Homo sapiens GN=DDHD1	51555	0	0	0	24.9
P84076|HPCA_RAT	Neuron-specific calcium-binding protein hippocalcin OS=Rattus norvegicus GN=Hpca PE=1 SV=2	22427	11	2	1	56.92		tr|A0A087X0H7|A0A087X0H7_HUMAN	Phospholipase DDHD1 OS=Homo sapiens GN=DDHD1 PE=1 SV=1	86358	0	0	0	24.9
tr|J3KMX5|J3KMX5_HUMAN	40S ribosomal protein S13 OS=Homo sapiens GN=RPS13 PE=1 SV=1	16733	7	1	0	56.01		tr|Q3ZAU5|Q3ZAU5_RAT	DDHD domain containing 1 OS=Rattus norvegicus GN=Ddhd1 PE=2 SV=1	95174	0	0	0	24.9
tr|M0RBC7|M0RBC7_RAT	Protein Bco2 (Fragment) OS=Rattus norvegicus GN=Bco2 PE=3 SV=1	17234	7	1	0	56.01		Q8NEL9-4|DDHD1_HUMAN	Isoform 4 of Phospholipase DDHD1 OS=Homo sapiens GN=DDHD1	97729	0	0	0	24.9
P62277|RS13_HUMAN	40S ribosomal protein S13 OS=Homo sapiens GN=RPS13 PE=1 SV=2	17222	7	1	0	56.01		Q03001-13|DYST_HUMAN	Isoform 8 of Dystonin OS=Homo sapiens GN=DST	102868	0	0	0	24.82
P62278|RS13_RAT	40S ribosomal protein S13 OS=Rattus norvegicus GN=Rps13 PE=1 SV=2	17222	7	1	0	56.01		tr|A0A0J9YX05|A0A0J9YX05_HUMAN	Dystonin (Fragment) OS=Homo sapiens GN=DST PE=1 SV=1	33893	0	0	0	24.82
tr|M0RCY2|M0RCY2_RAT	Protein LOC683961 OS=Rattus norvegicus GN=LOC683961 PE=3 SV=1	17773	6	1	0	56.01		O95672|ECEL1_HUMAN	Endothelin-converting enzyme-like 1 OS=Homo sapiens GN=ECEL1 PE=1 SV=3	87791	0	0	0	24.79
O60313|OPA1_HUMAN	Dynamin-like 120 kDa protein, mitochondrial OS=Homo sapiens GN=OPA1 PE=1 SV=3	111630	2	1	1	55.32		tr|F8W7A7|F8W7A7_HUMAN	Coiled-coil domain-containing protein 178 OS=Homo sapiens GN=CCDC178 PE=1 SV=1	104621	0	0	0	24.78
tr|E5KLK1|E5KLK1_HUMAN	Dynamin-like 120 kDa protein, mitochondrial OS=Homo sapiens GN=OPA1 PE=1 SV=1	111822	2	1	1	55.32		Q7Z6E9|RBBP6_HUMAN	E3 ubiquitin-protein ligase RBBP6 OS=Homo sapiens GN=RBBP6 PE=1 SV=1	201563	0	0	0	24.69
O60313-2|OPA1_HUMAN	Isoform 2 of Dynamin-like 120 kDa protein, mitochondrial OS=Homo sapiens GN=OPA1	115884	2	1	1	55.32		tr|D4ABQ7|D4ABQ7_RAT	Protein Arap1 OS=Rattus norvegicus GN=Arap1 PE=4 SV=1	162303	0	0	0	24.63
A0A0G2JMI3|HV692_HUMAN	Immunoglobulin heavy variable 1-69-2 OS=Homo sapiens GN=IGHV1-69-2 PE=3 SV=2	12871	19	2	1	54.93		tr|D3ZZQ1|D3ZZQ1_RAT	Protein Aspm OS=Rattus norvegicus GN=Aspm PE=4 SV=2	364468	0	0	0	24.55
Q5PQN0|NCALD_RAT	Neurocalcin-delta OS=Rattus norvegicus GN=Ncald PE=1 SV=3	22245	10	2	1	54.67		P41594-2|GRM5_HUMAN	Isoform 1 of Metabotropic glutamate receptor 5 OS=Homo sapiens GN=GRM5	128874	0	0	0	24.33
P61601|NCALD_HUMAN	Neurocalcin-delta OS=Homo sapiens GN=NCALD PE=1 SV=2	22245	10	2	1	54.67		P41594|GRM5_HUMAN	Metabotropic glutamate receptor 5 OS=Homo sapiens GN=GRM5 PE=1 SV=2	132469	0	0	0	24.33
tr|H0Y2V6|H0Y2V6_HUMAN	Centrosomal protein of 170 kDa (Fragment) OS=Homo sapiens GN=CEP170 PE=1 SV=1	172091	1	1	1	54.58		P41594-3|GRM5_HUMAN	Isoform 3 of Metabotropic glutamate receptor 5 OS=Homo sapiens GN=GRM5	105432	0	0	0	24.33
Q5SW79-2|CE170_HUMAN	Isoform 2 of Centrosomal protein of 170 kDa OS=Homo sapiens GN=CEP170	161407	1	1	1	54.58		Q92902-2|HPS1_HUMAN	Isoform II of Hermansky-Pudlak syndrome 1 protein OS=Homo sapiens GN=HPS1	75877	0	0	0	24.26
Q5SW79-3|CE170_HUMAN	Isoform 3 of Centrosomal protein of 170 kDa OS=Homo sapiens GN=CEP170	164538	1	1	1	54.58		Q92902-4|HPS1_HUMAN	Isoform IV of Hermansky-Pudlak syndrome 1 protein OS=Homo sapiens GN=HPS1	76937	0	0	0	24.26
Q5SW79|CE170_HUMAN	Centrosomal protein of 170 kDa OS=Homo sapiens GN=CEP170 PE=1 SV=1	175292	1	1	1	54.58		Q92902|HPS1_HUMAN	Hermansky-Pudlak syndrome 1 protein OS=Homo sapiens GN=HPS1 PE=1 SV=2	79292	0	0	0	24.26
tr|A0A0A0MY51|A0A0A0MY51_RAT	Dynamin-1 OS=Rattus norvegicus GN=Dnm1 PE=4 SV=1	92486	2	2	1	54.49		tr|Q5TAA8|Q5TAA8_HUMAN	Hermansky-Pudlak syndrome 1 protein (Fragment) OS=Homo sapiens GN=HPS1 PE=1 SV=1	36433	0	0	0	24.26
P21575-7|DYN1_RAT	Isoform 7 of Dynamin-1 OS=Rattus norvegicus GN=Dnm1	92505	2	2	1	54.49		Q13535-3|ATR_HUMAN	Isoform 3 of Serine/threonine-protein kinase ATR OS=Homo sapiens GN=ATR	297478	0	0	0	24.19
tr|D3ZQQ5|D3ZQQ5_RAT	Dynamin-1 OS=Rattus norvegicus GN=Dnm1 PE=3 SV=2	95861	2	2	1	54.49		P35442|TSP2_HUMAN	Thrombospondin-2 OS=Homo sapiens GN=THBS2 PE=1 SV=2	129991	0	0	0	24.08
P21575-4|DYN1_RAT	Isoform 4 of Dynamin-1 OS=Rattus norvegicus GN=Dnm1	96270	2	2	1	54.49		O95071|UBR5_HUMAN	E3 ubiquitin-protein ligase UBR5 OS=Homo sapiens GN=UBR5 PE=1 SV=2	309352	0	0	0	24.06
P21575-8|DYN1_RAT	Isoform 8 of Dynamin-1 OS=Rattus norvegicus GN=Dnm1	96399	2	2	1	54.49		Q8CJ99-2|SCLT1_RAT	Isoform 2 of Sodium channel and clathrin linker 1 OS=Rattus norvegicus GN=Sclt1	78144	0	0	0	24.05
tr|A0A0D9SFE4|A0A0D9SFE4_HUMAN	Dynamin-1 OS=Homo sapiens GN=DNM1 PE=1 SV=1	97238	2	2	1	54.49		Q9H9F9|ARP5_HUMAN	Actin-related protein 5 OS=Homo sapiens GN=ACTR5 PE=1 SV=2	68298	0	0	0	24.03
tr|F7F744|F7F744_RAT	Plectin OS=Rattus norvegicus GN=Plec PE=1 SV=1	517409	0	1	0	54.27		tr|F1M063|F1M063_RAT	Uncharacterized protein (Fragment) OS=Rattus norvegicus PE=4 SV=2	136993	0	0	0	23.94
P30427-3|PLEC_RAT	Isoform 3 of Plectin OS=Rattus norvegicus GN=Plec	517261	0	1	0	54.27		P97680|RIN1_RAT	Ras and Rab interactor 1 OS=Rattus norvegicus GN=Rin1 PE=2 SV=2	84727	0	0	0	23.8
P30427-4|PLEC_RAT	Isoform 4 of Plectin OS=Rattus norvegicus GN=Plec	518243	0	1	0	54.27		P42679-2|MATK_HUMAN	Isoform 2 of Megakaryocyte-associated tyrosine-protein kinase OS=Homo sapiens GN=MATK	56798	0	0	0	23.58
P30427|PLEC_RAT	Plectin OS=Rattus norvegicus GN=Plec PE=1 SV=2	533545	0	1	0	54.27		tr|H3BN02|H3BN02_HUMAN	Integrin alpha-X OS=Homo sapiens GN=ITGAX PE=1 SV=1	128537	0	0	0	23.56
tr|A0A075B6H7|A0A075B6H7_HUMAN	Immunoglobulin kappa variable 3-7 (non-functional) (Fragment) OS=Homo sapiens GN=IGKV3-7 PE=1 SV=1	12783	8	1	0	53.94		Q9NQE7|TSSP_HUMAN	Thymus-specific serine protease OS=Homo sapiens GN=PRSS16 PE=2 SV=2	55049	0	0	0	23.28
tr|M0R874|M0R874_RAT	Protein Atp9a (Fragment) OS=Rattus norvegicus GN=Atp9a PE=4 SV=1	109231	1	1	1	53.64		Q02809|PLOD1_HUMAN	Procollagen-lysine,2-oxoglutarate 5-dioxygenase 1 OS=Homo sapiens GN=PLOD1 PE=1 SV=2	83550	0	0	0	23.21
tr|M0R6E0|M0R6E0_RAT	Protein Atp9a (Fragment) OS=Rattus norvegicus GN=Atp9a PE=4 SV=1	109071	1	1	1	53.64		Q63321|PLOD1_RAT	Procollagen-lysine,2-oxoglutarate 5-dioxygenase 1 OS=Rattus norvegicus GN=Plod1 PE=2 SV=1	83612	0	0	0	23.21
O75110|ATP9A_HUMAN	Probable phospholipid-transporting ATPase IIA OS=Homo sapiens GN=ATP9A PE=1 SV=3	118582	1	1	1	53.64		Q5T5C0|STXB5_HUMAN	Syntaxin-binding protein 5 OS=Homo sapiens GN=STXBP5 PE=1 SV=1	127572	0	0	0	23.15
Q9JI12|VGLU2_RAT	Vesicular glutamate transporter 2 OS=Rattus norvegicus GN=Slc17a6 PE=1 SV=1	64576	3	1	1	53.55		Q5T5C0-3|STXB5_HUMAN	Isoform 3 of Syntaxin-binding protein 5 OS=Homo sapiens GN=STXBP5	121597	0	0	0	23.15
tr|D6RE83|D6RE83_HUMAN	Ubiquitin carboxyl-terminal hydrolase OS=Homo sapiens GN=UCHL1 PE=1 SV=1	23175	5	1	1	53.02		Q5T5C0-2|STXB5_HUMAN	Isoform 2 of Syntaxin-binding protein 5 OS=Homo sapiens GN=STXBP5	123492	0	0	0	23.15
P09936|UCHL1_HUMAN	Ubiquitin carboxyl-terminal hydrolase isozyme L1 OS=Homo sapiens GN=UCHL1 PE=1 SV=2	24824	4	1	1	53.02		Q86VI3|IQGA3_HUMAN	Ras GTPase-activating-like protein IQGAP3 OS=Homo sapiens GN=IQGAP3 PE=1 SV=2	184698	0	0	0	23.15
tr|D6R956|D6R956_HUMAN	Ubiquitin carboxyl-terminal hydrolase OS=Homo sapiens GN=UCHL1 PE=1 SV=1	26840	4	1	1	53.02		tr|F1LRI5|F1LRI5_RAT	Protein Gcn1l1 OS=Rattus norvegicus GN=Gcn1l1 PE=4 SV=2	292658	0	0	0	23.01
O60716-8|CTND1_HUMAN	Isoform 1 of Catenin delta-1 OS=Homo sapiens GN=CTNND1	101765	0	0	0	53.02		tr|A0A0A0MTJ8|A0A0A0MTJ8_HUMAN	Cell adhesion molecule 1 (Fragment) OS=Homo sapiens GN=CADM1 PE=1 SV=1	45540	0	0	0	22.99
O60716-7|CTND1_HUMAN	Isoform 1C of Catenin delta-1 OS=Homo sapiens GN=CTNND1	102586	0	0	0	53.02		tr|Q6AYP5|Q6AYP5_RAT	Cell adhesion molecule 1 OS=Rattus norvegicus GN=Cadm1 PE=2 SV=1	51854	0	0	0	22.99
tr|C9JZR2|C9JZR2_HUMAN	Catenin delta-1 OS=Homo sapiens GN=CTNND1 PE=1 SV=2	104848	0	0	0	53.02		Q8ND61-2|CC020_HUMAN	Isoform 2 of Uncharacterized protein C3orf20 OS=Homo sapiens GN=C3orf20	88030	0	0	0	22.94
O60716-3|CTND1_HUMAN	Isoform 1AC of Catenin delta-1 OS=Homo sapiens GN=CTNND1	104977	0	0	0	53.02		P23458|JAK1_HUMAN	Tyrosine-protein kinase JAK1 OS=Homo sapiens GN=JAK1 PE=1 SV=2	133277	0	0	0	22.9
tr|G3V4W0|G3V4W0_HUMAN	Heterogeneous nuclear ribonucleoproteins C1/C2 (Fragment) OS=Homo sapiens GN=HNRNPC PE=1 SV=1	28916	5	1	1	52.74		tr|G3V9W2|G3V9W2_RAT	Tyrosine-protein kinase OS=Rattus norvegicus GN=Jak1 PE=3 SV=1	133261	0	0	0	22.9
P09811|PYGL_RAT	Glycogen phosphorylase, liver form OS=Rattus norvegicus GN=Pygl PE=1 SV=5	97483	1	1	1	52.7		Q9Y3U8|RL36_HUMAN	60S ribosomal protein L36 OS=Homo sapiens GN=RPL36 PE=1 SV=3	12254	0	0	0	22.89
Q15084-3|PDIA6_HUMAN	Isoform 3 of Protein disulfide-isomerase A6 OS=Homo sapiens GN=PDIA6	47838	3	1	1	52.69		tr|D3ZZ51|D3ZZ51_RAT	Protein Prrc2b (Fragment) OS=Rattus norvegicus GN=Prrc2b PE=4 SV=2	226578	0	0	0	22.88
Q63081|PDIA6_RAT	Protein disulfide-isomerase A6 OS=Rattus norvegicus GN=Pdia6 PE=1 SV=2	48173	3	1	1	52.69		tr|D3ZY45|D3ZY45_RAT	Protein Prrc2b (Fragment) OS=Rattus norvegicus GN=Prrc2b PE=4 SV=2	144205	0	0	0	22.88
Q15084|PDIA6_HUMAN	Protein disulfide-isomerase A6 OS=Homo sapiens GN=PDIA6 PE=1 SV=1	48121	3	1	1	52.69		tr|D3ZDX5|D3ZDX5_RAT	Protein Plxnb1 OS=Rattus norvegicus GN=Plxnb1 PE=4 SV=1	231809	0	0	0	22.87
Q15084-4|PDIA6_HUMAN	Isoform 4 of Protein disulfide-isomerase A6 OS=Homo sapiens GN=PDIA6	48646	3	1	1	52.69		tr|D3ZSV8|D3ZSV8_RAT	Protein Unc79 OS=Rattus norvegicus GN=Unc79 PE=4 SV=2	296891	0	0	0	22.84
Q15084-5|PDIA6_HUMAN	Isoform 5 of Protein disulfide-isomerase A6 OS=Homo sapiens GN=PDIA6	53261	3	1	1	52.69		tr|D4A3G8|D4A3G8_RAT	Protein Unc79 OS=Rattus norvegicus GN=Unc79 PE=4 SV=2	290399	0	0	0	22.84
Q15084-2|PDIA6_HUMAN	Isoform 2 of Protein disulfide-isomerase A6 OS=Homo sapiens GN=PDIA6	53901	3	1	1	52.69		tr|F1LSL3|F1LSL3_RAT	Inositol 1,4,5-trisphosphate receptor type 3 OS=Rattus norvegicus GN=Itpr3 PE=4 SV=2	303852	0	0	0	22.71
tr|A0A0B4J2B8|A0A0B4J2B8_HUMAN	Immunoglobulin heavy variable 1/OR15-9 (non-functional) (Fragment) OS=Homo sapiens GN=IGHV1OR15-9 PE=4 SV=1	12954	9	1	0	52.21		tr|Q5T795|Q5T795_HUMAN	Midasin (Fragment) OS=Homo sapiens GN=MDN1 PE=1 SV=1	133235	0	0	0	22.71
tr|B4DGU4|B4DGU4_HUMAN	Catenin beta-1 OS=Homo sapiens GN=CTNNB1 PE=1 SV=1	84766	1	1	0	52.06		tr|D3ZIG8|D3ZIG8_RAT	Protein Fam193a (Fragment) OS=Rattus norvegicus GN=Fam193a PE=4 SV=2	160807	0	0	0	22.7
P35222|CTNB1_HUMAN	Catenin beta-1 OS=Homo sapiens GN=CTNNB1 PE=1 SV=1	85497	1	1	0	52.06		P23229-6|ITA6_HUMAN	Isoform Alpha-6X1X2A of Integrin alpha-6 OS=Homo sapiens GN=ITGA6	124028	0	0	0	22.69
Q9WU82|CTNB1_RAT	Catenin beta-1 OS=Rattus norvegicus GN=Ctnnb1 PE=1 SV=1	85455	1	1	0	52.06		O08618|KPRB_RAT	Phosphoribosyl pyrophosphate synthase-associated protein 2 OS=Rattus norvegicus GN=Prpsap2 PE=2 SV=1	40867	0	0	0	22.69
A0A0B4J2D9|KVD13_HUMAN	Immunoglobulin kappa variable 1D-13 OS=Homo sapiens GN=IGKV1D-13 PE=3 SV=1	12569	9	1	0	52.03		Q14674|ESPL1_HUMAN	Separin OS=Homo sapiens GN=ESPL1 PE=1 SV=3	233173	0	0	0	22.67
P0DP09|KV113_HUMAN	Immunoglobulin kappa variable 1-13 OS=Homo sapiens GN=IGKV1-13 PE=3 SV=1	12569	9	1	0	52.03		Q14674-2|ESPL1_HUMAN	Isoform 2 of Separin OS=Homo sapiens GN=ESPL1	197743	0	0	0	22.67
tr|D3ZK56|D3ZK56_RAT	Protein Rap2c OS=Rattus norvegicus GN=Rap2c PE=4 SV=2	20745	12	2	2	51.94		Q9NVI1-2|FANCI_HUMAN	Isoform 2 of Fanconi anemia group I protein OS=Homo sapiens GN=FANCI	142440	0	0	0	22.45
tr|B0BNK1|B0BNK1_RAT	Protein Rab5c OS=Rattus norvegicus GN=Rab5c PE=2 SV=1	23425	9	1	1	51.76		O35303-5|DNM1L_RAT	Isoform 5 of Dynamin-1-like protein OS=Rattus norvegicus GN=Dnm1l	82540	0	0	0	22.42
P51148|RAB5C_HUMAN	Ras-related protein Rab-5C OS=Homo sapiens GN=RAB5C PE=1 SV=2	23483	9	1	1	51.76		tr|I1E4Y6|I1E4Y6_HUMAN	GRB10-interacting GYF protein 2 OS=Homo sapiens GN=GIGYF2 PE=1 SV=1	152528	0	0	0	22.35
P51148-2|RAB5C_HUMAN	Isoform 2 of Ras-related protein Rab-5C OS=Homo sapiens GN=RAB5C	27036	8	1	1	51.76		tr|A0A096MJI4|A0A096MJI4_RAT	Protein Gigyf2 (Fragment) OS=Rattus norvegicus GN=Gigyf2 PE=4 SV=1	64166	0	0	0	22.35
tr|K7ENY4|K7ENY4_HUMAN	Ras-related protein Rab-5C (Fragment) OS=Homo sapiens GN=RAB5C PE=1 SV=1	16956	13	1	1	51.76		tr|Q6TUF8|Q6TUF8_RAT	LRRGT00086 OS=Rattus norvegicus GN=F11 PE=2 SV=1	62990	0	0	0	22.29
tr|F1LMB4|F1LMB4_RAT	Protein Bco2 (Fragment) OS=Rattus norvegicus GN=Tex12 PE=3 SV=1	54407	2	1	0	51.67		tr|A0A087WVB5|A0A087WVB5_HUMAN	Autism susceptibility gene 2 protein OS=Homo sapiens GN=AUTS2 PE=1 SV=1	109152	0	0	0	22.27
tr|A1L1J8|A1L1J8_RAT	Protein Rab5b OS=Rattus norvegicus GN=Rab5b PE=2 SV=1	23675	7	1	1	51.34		tr|F1M388|F1M388_RAT	Protein Auts2 (Fragment) OS=Rattus norvegicus GN=Auts2 PE=4 SV=1	112683	0	0	0	22.27
P61020|RAB5B_HUMAN	Ras-related protein Rab-5B OS=Homo sapiens GN=RAB5B PE=1 SV=1	23707	7	1	1	51.34		tr|D4AEP0|D4AEP0_RAT	Adenylosuccinate synthetase isozyme 2 OS=Rattus norvegicus GN=Adss PE=3 SV=1	50085	0	0	0	22.24
Q13557-6|KCC2D_HUMAN	Isoform Delta 9 of Calcium/calmodulin-dependent protein kinase type II subunit delta OS=Homo sapiens GN=CAMK2D	57901	0	0	0	51.02		Q8N137-2|CNTRB_HUMAN	Isoform 2 of Centrobin OS=Homo sapiens GN=CNTROB	103812	0	0	0	22.23
tr|E9PJK1|E9PJK1_HUMAN	Tetraspanin OS=Homo sapiens GN=CD81 PE=1 SV=1	17963	12	1	1	50.64		tr|H0YAC1|H0YAC1_HUMAN	Plasma kallikrein (Fragment) OS=Homo sapiens GN=KLKB1 PE=1 SV=1	76893	0	0	0	22.21
tr|E9PRJ8|E9PRJ8_HUMAN	Tetraspanin (Fragment) OS=Homo sapiens GN=CD81 PE=1 SV=1	22516	10	1	1	50.64		Q9P2D7-2|DYH1_HUMAN	Isoform 2 of Dynein heavy chain 1, axonemal OS=Homo sapiens GN=DNAH1	485925	0	0	0	22.17
tr|H0YDL9|H0YDL9_HUMAN	Tetraspanin (Fragment) OS=Homo sapiens GN=CD81 PE=1 SV=1	23803	9	1	1	50.64		Q9P2D7-4|DYH1_HUMAN	Isoform 4 of Dynein heavy chain 1, axonemal OS=Homo sapiens GN=DNAH1	487482	0	0	0	22.17
tr|H0YDJ9|H0YDJ9_HUMAN	Tetraspanin (Fragment) OS=Homo sapiens GN=CD81 PE=1 SV=1	24440	9	1	1	50.64		Q9P2D7|DYH1_HUMAN	Dynein heavy chain 1, axonemal OS=Homo sapiens GN=DNAH1 PE=2 SV=4	493957	0	0	0	22.17
P60033|CD81_HUMAN	CD81 antigen OS=Homo sapiens GN=CD81 PE=1 SV=1	25809	8	1	1	50.64		Q63164|DYH1_RAT	Dynein heavy chain 1, axonemal OS=Rattus norvegicus GN=Dnah1 PE=2 SV=2	515026	0	0	0	22.17
tr|E9PIF1|E9PIF1_HUMAN	Tetraspanin OS=Homo sapiens GN=CD81 PE=1 SV=1	25903	8	1	1	50.64		tr|F1LRD9|F1LRD9_RAT	Dynein heavy chain 1, axonemal OS=Rattus norvegicus GN=Dnah1 PE=4 SV=1	515182	0	0	0	22.17
tr|A6NMH8|A6NMH8_HUMAN	Tetraspanin OS=Homo sapiens GN=CD81 PE=1 SV=1	29806	7	1	1	50.64		Q63164-2|DYH1_RAT	Isoform 2 of Dynein heavy chain 1, axonemal OS=Rattus norvegicus GN=Dnah1	516578	0	0	0	22.17
tr|E9PM31|E9PM31_HUMAN	CD81 antigen (Fragment) OS=Homo sapiens GN=CD81 PE=1 SV=8	10028	22	1	1	50.64		tr|D3ZRN8|D3ZRN8_RAT	Dynein heavy chain 1, axonemal OS=Rattus norvegicus GN=Dnah1 PE=4 SV=2	516734	0	0	0	22.17
tr|H0YEE2|H0YEE2_HUMAN	Tetraspanin (Fragment) OS=Homo sapiens GN=CD81 PE=1 SV=1	16038	14	1	1	50.64		Q5UIP0-2|RIF1_HUMAN	Isoform 2 of Telomere-associated protein RIF1 OS=Homo sapiens GN=RIF1	271688	0	0	0	22.08
tr|Q5JR95|Q5JR95_HUMAN	40S ribosomal protein S8 OS=Homo sapiens GN=RPS8 PE=1 SV=1	21880	12	2	2	50.29		tr|F1MAA1|F1MAA1_RAT	Ubiquitin carboxyl-terminal hydrolase OS=Rattus norvegicus GN=Usp47 PE=3 SV=1	154691	0	0	0	22.07
tr|M0R7Q5|M0R7Q5_RAT	40S ribosomal protein S8 OS=Rattus norvegicus GN=LOC100363452 PE=3 SV=1	24246	11	2	2	50.29		tr|M0RA73|M0RA73_RAT	Protein Adat2 OS=Rattus norvegicus GN=Adat2 PE=4 SV=1	20883	0	0	0	22.06
P62241|RS8_HUMAN	40S ribosomal protein S8 OS=Homo sapiens GN=RPS8 PE=1 SV=2	24205	11	2	2	50.29		tr|A0A1B0GVL4|A0A1B0GVL4_HUMAN	Protein FAM193A OS=Homo sapiens GN=FAM193A PE=1 SV=1	166372	0	0	0	22.05
P62243|RS8_RAT	40S ribosomal protein S8 OS=Rattus norvegicus GN=Rps8 PE=1 SV=2	24205	11	2	2	50.29		P78312-6|F193A_HUMAN	Isoform 6 of Protein FAM193A OS=Homo sapiens GN=FAM193A	134260	0	0	0	22.05
P20070-2|NB5R3_RAT	Isoform 2 of NADH-cytochrome b5 reductase 3 OS=Rattus norvegicus GN=Cyb5r3	34866	6	1	1	50.09		P78312-2|F193A_HUMAN	Isoform 2 of Protein FAM193A OS=Homo sapiens GN=FAM193A	135964	0	0	0	22.05
O35547|ACSL4_RAT	Long-chain-fatty-acid--CoA ligase 4 OS=Rattus norvegicus GN=Acsl4 PE=1 SV=1	74327	0	0	0	50.04		P78312-5|F193A_HUMAN	Isoform 5 of Protein FAM193A OS=Homo sapiens GN=FAM193A	138317	0	0	0	22.05
O60488-2|ACSL4_HUMAN	Isoform Short of Long-chain-fatty-acid--CoA ligase 4 OS=Homo sapiens GN=ACSL4	74436	0	0	0	50.04		P78312|F193A_HUMAN	Protein FAM193A OS=Homo sapiens GN=FAM193A PE=1 SV=2	139988	0	0	0	22.05
O60488|ACSL4_HUMAN	Long-chain-fatty-acid--CoA ligase 4 OS=Homo sapiens GN=ACSL4 PE=1 SV=2	79188	0	0	0	50.04		tr|E7EUR8|E7EUR8_HUMAN	Protein FAM193A (Fragment) OS=Homo sapiens GN=FAM193A PE=1 SV=1	110721	0	0	0	22.05
Q15102|PA1B3_HUMAN	Platelet-activating factor acetylhydrolase IB subunit gamma OS=Homo sapiens GN=PAFAH1B3 PE=1 SV=1	25734	4	1	1	50		P78312-4|F193A_HUMAN	Isoform 4 of Protein FAM193A OS=Homo sapiens GN=FAM193A	123237	0	0	0	22.05
tr|M0R389|M0R389_HUMAN	Platelet-activating factor acetylhydrolase IB subunit gamma (Fragment) OS=Homo sapiens GN=PAFAH1B3 PE=1 SV=8	18356	5	1	1	50		O14678|ABCD4_HUMAN	ATP-binding cassette sub-family D member 4 OS=Homo sapiens GN=ABCD4 PE=1 SV=1	68597	0	0	0	21.99
tr|E5RHK8|E5RHK8_HUMAN	Dynamin-3 OS=Homo sapiens GN=DNM3 PE=1 SV=1	72890	1	1	0	49.95		Q9UFH2-2|DYH17_HUMAN	Isoform 2 of Dynein heavy chain 17, axonemal OS=Homo sapiens GN=DNAH17	507843	0	0	0	21.93
Q9UQ16-3|DYN3_HUMAN	Isoform 3 of Dynamin-3 OS=Homo sapiens GN=DNM3	97095	1	1	0	49.95		Q86UG4|SO6A1_HUMAN	Solute carrier organic anion transporter family member 6A1 OS=Homo sapiens GN=SLCO6A1 PE=2 SV=2	79232	0	0	0	21.87
tr|A0A075B7D0|A0A075B7D0_HUMAN	Immunoglobulin heavy variable 1/OR15-1 (non-functional) (Fragment) OS=Homo sapiens GN=IGHV1OR15-1 PE=1 SV=1	13012	10	1	1	49.82		Q9NZM1-2|MYOF_HUMAN	Isoform 2 of Myoferlin OS=Homo sapiens GN=MYOF	229893	0	0	0	21.74
P62859|RS28_RAT	40S ribosomal protein S28 OS=Rattus norvegicus GN=Rps28 PE=1 SV=1	7841	17	1	1	49.8		tr|M0R410|M0R410_RAT	Protein LOC683404 OS=Rattus norvegicus GN=Rp1l1 PE=4 SV=1	198557	0	0	0	21.73
P62857|RS28_HUMAN	40S ribosomal protein S28 OS=Homo sapiens GN=RPS28 PE=1 SV=1	7841	17	1	1	49.8		tr|J3QSB6|J3QSB6_HUMAN	Mitochondrial enolase superfamily member 1 OS=Homo sapiens GN=ENOSF1 PE=1 SV=1	22365	0	0	0	21.72
O43581-6|SYT7_HUMAN	Isoform 6 of Synaptotagmin-7 OS=Homo sapiens GN=SYT7	50700	2	1	1	49.49		Q9Y2I9|TBC30_HUMAN	TBC1 domain family member 30 OS=Homo sapiens GN=TBC1D30 PE=1 SV=2	102743	0	0	0	21.66
tr|K7EP07|K7EP07_HUMAN	Tubulin-folding cofactor B (Fragment) OS=Homo sapiens GN=TBCB PE=1 SV=8	19251	7	1	1	49.02		O94856-13|NFASC_HUMAN	Isoform 13 of Neurofascin OS=Homo sapiens GN=NFASC	142474	0	0	0	21.64
Q99426-2|TBCB_HUMAN	Isoform 2 of Tubulin-folding cofactor B OS=Homo sapiens GN=TBCB	21801	6	1	1	49.02		tr|H7BY57|H7BY57_HUMAN	Neurofascin (Fragment) OS=Homo sapiens GN=NFASC PE=1 SV=1	116706	0	0	0	21.64
Q99426|TBCB_HUMAN	Tubulin-folding cofactor B OS=Homo sapiens GN=TBCB PE=1 SV=2	27326	5	1	1	49.02		Q8WXG9-3|GPR98_HUMAN	Isoform 3 of G-protein coupled receptor 98 OS=Homo sapiens GN=GPR98	252841	0	0	0	21.61
tr|K7EK42|K7EK42_HUMAN	Tubulin-folding cofactor B OS=Homo sapiens GN=TBCB PE=1 SV=1	21296	6	1	1	49.02		Q9JHZ4|GRAP1_RAT	GRIP1-associated protein 1 OS=Rattus norvegicus GN=Gripap1 PE=1 SV=1	96074	0	0	0	21.6
Q9Z286|ADCYA_RAT	Adenylate cyclase type 10 OS=Rattus norvegicus GN=Adcy10 PE=1 SV=1	185852	0	1	0	48.93		tr|F1LNU2|F1LNU2_RAT	Cubilin OS=Rattus norvegicus GN=Cubn PE=4 SV=2	308664	0	0	0	21.57
tr|F1M404|F1M404_RAT	Uncharacterized protein OS=Rattus norvegicus GN=Zgrf1 PE=4 SV=2	206372	1	1	1	48.73		D3ZRW8|EKI2_RAT	Ethanolamine kinase 2 OS=Rattus norvegicus GN=Etnk2 PE=3 SV=1	44734	0	0	0	21.53
tr|D3ZTK5|D3ZTK5_RAT	60S ribosomal protein L27 OS=Rattus norvegicus GN=RGD1563835 PE=3 SV=1	15643	7	1	1	48.72		Q8WXU2-3|DAAF4_HUMAN	Isoform 3 of Dynein assembly factor 4, axonemal OS=Homo sapiens GN=DNAAF4	44031	0	0	0	21.53
P61353|RL27_HUMAN	60S ribosomal protein L27 OS=Homo sapiens GN=RPL27 PE=1 SV=2	15798	7	1	1	48.72		Q8N2C7-7|UNC80_HUMAN	Isoform 7 of Protein unc-80 homolog OS=Homo sapiens GN=UNC80	360874	0	0	0	21.52
tr|K7ELC7|K7ELC7_HUMAN	60S ribosomal protein L27 (Fragment) OS=Homo sapiens GN=RPL27 PE=1 SV=1	16478	6	1	1	48.72		tr|A0A0A0MS84|A0A0A0MS84_HUMAN	Centrosomal protein of 83 kDa OS=Homo sapiens GN=CEP83 PE=1 SV=1	56056	0	0	0	21.42
Q5D862|FILA2_HUMAN	Filaggrin-2 OS=Homo sapiens GN=FLG2 PE=1 SV=1	248072	0	1	1	48.6		tr|C9J6X1|C9J6X1_HUMAN	Zinc finger protein 566 (Fragment) OS=Homo sapiens GN=ZNF566 PE=4 SV=1	27662	0	0	0	21.41
P07737|PROF1_HUMAN	Profilin-1 OS=Homo sapiens GN=PFN1 PE=1 SV=2	15054	10	1	1	48.44		P13535|MYH8_HUMAN	Myosin-8 OS=Homo sapiens GN=MYH8 PE=1 SV=3	222760	0	0	0	21.39
tr|A0A1W2PR49|A0A1W2PR49_HUMAN	Gamma-aminobutyric acid receptor subunit gamma-2 OS=Homo sapiens GN=GABRG2 PE=1 SV=1	51790	2	1	1	48.42		B1WBU8|PLHD1_RAT	Pleckstrin homology domain-containing family D member 1 OS=Rattus norvegicus GN=Plekhd1 PE=2 SV=1	59055	0	0	0	21.31
tr|A0A1W2PQR9|A0A1W2PQR9_HUMAN	Gamma-aminobutyric acid receptor subunit gamma-2 OS=Homo sapiens GN=GABRG2 PE=1 SV=1	51927	2	1	1	48.42		tr|M0RCC0|M0RCC0_RAT	Protein Zfp106 OS=Rattus norvegicus GN=Zfp106 PE=4 SV=1	181346	0	0	0	21.25
tr|A0A1W2PRN4|A0A1W2PRN4_HUMAN	Gamma-aminobutyric acid receptor subunit gamma-2 OS=Homo sapiens GN=GABRG2 PE=1 SV=1	52813	2	1	1	48.42		tr|F1LNM3|F1LNM3_RAT	Ankyrin-3 OS=Rattus norvegicus GN=Ank3 PE=4 SV=2	281653	0	0	0	21.22
P18508|GBRG2_RAT	Gamma-aminobutyric acid receptor subunit gamma-2 OS=Rattus norvegicus GN=Gabrg2 PE=1 SV=1	54077	2	1	1	48.42		Q9NYQ6|CELR1_HUMAN	Cadherin EGF LAG seven-pass G-type receptor 1 OS=Homo sapiens GN=CELSR1 PE=1 SV=1	329486	0	0	0	21.22
P18507|GBRG2_HUMAN	Gamma-aminobutyric acid receptor subunit gamma-2 OS=Homo sapiens GN=GABRG2 PE=1 SV=2	54162	2	1	1	48.42		Q5U300|UBA1_RAT	Ubiquitin-like modifier-activating enzyme 1 OS=Rattus norvegicus GN=Uba1 PE=1 SV=1	117788	0	0	0	21.14
P18507-2|GBRG2_HUMAN	Isoform 2 of Gamma-aminobutyric acid receptor subunit gamma-2 OS=Homo sapiens GN=GABRG2	55186	2	1	1	48.42		tr|F8VRK7|F8VRK7_HUMAN	60S acidic ribosomal protein P0 OS=Homo sapiens GN=RPLP0 PE=1 SV=1	17442	0	0	0	21.09
tr|A0A1X7SBS5|A0A1X7SBS5_HUMAN	Gamma-aminobutyric acid receptor subunit gamma-2 (Fragment) OS=Homo sapiens GN=GABRG2 PE=1 SV=1	55489	2	1	1	48.42		tr|D3ZR48|D3ZR48_RAT	Protein Zranb3 (Fragment) OS=Rattus norvegicus GN=Zranb3 PE=4 SV=2	63623	0	0	0	21.04
tr|A0A1X7SBZ8|A0A1X7SBZ8_HUMAN	Gamma-aminobutyric acid receptor subunit gamma-2 OS=Homo sapiens GN=GABRG2 PE=1 SV=1	58321	2	1	1	48.42		tr|I3L1L3|I3L1L3_HUMAN	Myb-binding protein 1A (Fragment) OS=Homo sapiens GN=MYBBP1A PE=1 SV=1	140250	0	0	0	20.95
P18507-3|GBRG2_HUMAN	Isoform 3 of Gamma-aminobutyric acid receptor subunit gamma-2 OS=Homo sapiens GN=GABRG2	59344	2	1	1	48.42		tr|A0A0C4DG98|A0A0C4DG98_HUMAN	THO complex subunit 2 OS=Homo sapiens GN=THOC2 PE=1 SV=1	169581	0	0	0	20.9
tr|A8MWU7|A8MWU7_HUMAN	Gamma-aminobutyric acid receptor subunit gamma-2 OS=Homo sapiens GN=GABRG2 PE=1 SV=3	43526	2	1	1	48.42		tr|F1LWY1|F1LWY1_RAT	Protein Hfm1 OS=Rattus norvegicus GN=Hfm1 PE=4 SV=2	161040	0	0	0	20.89
tr|A0A1W2PSF4|A0A1W2PSF4_HUMAN	Gamma-aminobutyric acid receptor subunit gamma-2 OS=Homo sapiens GN=GABRG2 PE=1 SV=1	44550	2	1	1	48.42		tr|H0Y3X7|H0Y3X7_HUMAN	Probable ATP-dependent DNA helicase HFM1 (Fragment) OS=Homo sapiens GN=HFM1 PE=4 SV=1	71014	0	0	0	20.89
tr|A0A1W2PPN5|A0A1W2PPN5_HUMAN	Gamma-aminobutyric acid receptor subunit gamma-2 OS=Homo sapiens GN=GABRG2 PE=1 SV=1	44559	2	1	1	48.42		tr|E9PK91|E9PK91_HUMAN	Bcl-2-associated transcription factor 1 OS=Homo sapiens GN=BCLAF1 PE=1 SV=1	100406	0	0	0	20.79
tr|A0A1W2PPS4|A0A1W2PPS4_HUMAN	Gamma-aminobutyric acid receptor subunit gamma-2 OS=Homo sapiens GN=GABRG2 PE=1 SV=1	44609	2	1	1	48.42		Q9NYF8-2|BCLF1_HUMAN	Isoform 2 of Bcl-2-associated transcription factor 1 OS=Homo sapiens GN=BCLAF1	105948	0	0	0	20.79
tr|A0A1W2PQX1|A0A1W2PQX1_HUMAN	Gamma-aminobutyric acid receptor subunit gamma-2 (Fragment) OS=Homo sapiens GN=GABRG2 PE=1 SV=1	45661	2	1	1	48.42		O76041|NEBL_HUMAN	Nebulette OS=Homo sapiens GN=NEBL PE=1 SV=1	116453	0	0	0	20.76
Q9ES14|GBRE_RAT	Gamma-aminobutyric acid receptor subunit epsilon OS=Rattus norvegicus GN=Gabre PE=2 SV=1	59219	2	1	1	48.42		tr|F5GXE4|F5GXE4_HUMAN	Arginyl-tRNA--protein transferase 1 OS=Homo sapiens GN=ATE1 PE=1 SV=1	58130	0	0	0	20.75
tr|F1LP68|F1LP68_RAT	Gamma-aminobutyric acid receptor subunit epsilon OS=Rattus norvegicus GN=Gabre PE=3 SV=2	59359	2	1	1	48.42		O95260-2|ATE1_HUMAN	Isoform ATE1-2 of Arginyl-tRNA--protein transferase 1 OS=Homo sapiens GN=ATE1	59032	0	0	0	20.75
tr|E9PSQ4|E9PSQ4_RAT	Gamma-aminobutyric acid receptor subunit epsilon OS=Rattus norvegicus GN=Gabre PE=3 SV=2	113361	1	1	1	48.42		tr|F1M1J2|F1M1J2_RAT	Uncharacterized protein (Fragment) OS=Rattus norvegicus GN=Neb PE=4 SV=2	348673	0	0	0	20.74
tr|A0A1W2PQ81|A0A1W2PQ81_HUMAN	Gamma-aminobutyric acid receptor subunit gamma-2 OS=Homo sapiens GN=GABRG2 PE=1 SV=1	33973	3	1	1	48.42		tr|A0A0A0MXW8|A0A0A0MXW8_RAT	Leucine-rich repeat-containing protein 7 OS=Rattus norvegicus GN=Lrrc7 PE=4 SV=1	162297	0	0	0	20.71
P78334-2|GBRE_HUMAN	Isoform 2 of Gamma-aminobutyric acid receptor subunit epsilon OS=Homo sapiens GN=GABRE	41760	2	1	1	48.42		O60716-22|CTND1_HUMAN	Isoform 3B of Catenin delta-1 OS=Homo sapiens GN=CTNND1	93478	0	0	0	20.67
P78334|GBRE_HUMAN	Gamma-aminobutyric acid receptor subunit epsilon OS=Homo sapiens GN=GABRE PE=2 SV=2	57972	2	1	1	48.42		O60716-8|CTND1_HUMAN	Isoform 1 of Catenin delta-1 OS=Homo sapiens GN=CTNND1	101765	0	0	0	20.67
Q8N1C3|GBRG1_HUMAN	Gamma-aminobutyric acid receptor subunit gamma-1 OS=Homo sapiens GN=GABRG1 PE=2 SV=2	53595	2	1	1	48.42		O60716-27|CTND1_HUMAN	Isoform 4AC of Catenin delta-1 OS=Homo sapiens GN=CTNND1	68852	0	0	0	20.67
P23574|GBRG1_RAT	Gamma-aminobutyric acid receptor subunit gamma-1 OS=Rattus norvegicus GN=Gabrg1 PE=2 SV=1	53551	2	1	1	48.42		Q7Z4S6|KI21A_HUMAN	Kinesin-like protein KIF21A OS=Homo sapiens GN=KIF21A PE=1 SV=2	187178	0	0	0	20.64
Q16891|MIC60_HUMAN	MICOS complex subunit MIC60 OS=Homo sapiens GN=IMMT PE=1 SV=1	83678	3	1	1	48.22		tr|F1M797|F1M797_RAT	Sister chromatid cohesion protein PDS5 homolog B OS=Rattus norvegicus GN=Pds5b PE=4 SV=2	162554	0	0	0	20.54
tr|E9PH64|E9PH64_HUMAN	NADH dehydrogenase [ubiquinone] 1 beta subcomplex subunit 9 OS=Homo sapiens GN=NDUFB9 PE=1 SV=1	20383	5	1	1	47.74		Q6TRW4-3|PDS5B_RAT	Isoform 3 of Sister chromatid cohesion protein PDS5 homolog B OS=Rattus norvegicus GN=Pds5b	164203	0	0	0	20.54
Q9Y6M9|NDUB9_HUMAN	NADH dehydrogenase [ubiquinone] 1 beta subcomplex subunit 9 OS=Homo sapiens GN=NDUFB9 PE=1 SV=3	21831	5	1	1	47.74		Q6TRW4|PDS5B_RAT	Sister chromatid cohesion protein PDS5 homolog B OS=Rattus norvegicus GN=Pds5b PE=2 SV=2	164458	0	0	0	20.54
tr|E7EWZ0|E7EWZ0_HUMAN	NADH dehydrogenase [ubiquinone] 1 beta subcomplex subunit 9 OS=Homo sapiens GN=NDUFB9 PE=1 SV=1	21405	5	1	1	47.74		tr|F1LVV4|F1LVV4_RAT	Protein Rcc2 (Fragment) OS=Rattus norvegicus GN=Rcc2 PE=4 SV=1	46652	0	0	0	20.54
tr|E9PF49|E9PF49_HUMAN	NADH dehydrogenase [ubiquinone] 1 beta subcomplex subunit 9 OS=Homo sapiens GN=NDUFB9 PE=1 SV=1	26585	4	1	1	47.74		P85037|FOXK1_HUMAN	Forkhead box protein K1 OS=Homo sapiens GN=FOXK1 PE=1 SV=1	75457	0	0	0	20.53
tr|H0YDP6|H0YDP6_HUMAN	Gem-associated protein 2 (Fragment) OS=Homo sapiens GN=GEMIN2 PE=1 SV=8	22037	6	1	1	47.36		Q16760-2|DGKD_HUMAN	Isoform 1 of Diacylglycerol kinase delta OS=Homo sapiens GN=DGKD	130326	0	0	0	20.42
tr|H0YEL0|H0YEL0_HUMAN	Gem-associated protein 2 (Fragment) OS=Homo sapiens GN=GEMIN2 PE=1 SV=1	24614	5	1	1	47.36		Q16760|DGKD_HUMAN	Diacylglycerol kinase delta OS=Homo sapiens GN=DGKD PE=1 SV=4	134525	0	0	0	20.42
O14893-3|GEMI2_HUMAN	Isoform 3 of Gem-associated protein 2 OS=Homo sapiens GN=GEMIN2	28155	5	1	1	47.36		tr|F1M5T2|F1M5T2_RAT	Diacylglycerol kinase (Fragment) OS=Rattus norvegicus GN=Dgkd PE=3 SV=1	130596	0	0	0	20.42
O14893-2|GEMI2_HUMAN	Isoform 2 of Gem-associated protein 2 OS=Homo sapiens GN=GEMIN2	29931	5	1	1	47.36		Q8IXB1|DJC10_HUMAN	DnaJ homolog subfamily C member 10 OS=Homo sapiens GN=DNAJC10 PE=1 SV=2	91080	0	0	0	20.37
Q9QZP1|GEMI2_RAT	Gem-associated protein 2 OS=Rattus norvegicus GN=Gemin2 PE=2 SV=1	30441	4	1	1	47.36		P04899-4|GNAI2_HUMAN	Isoform sGi2 of Guanine nucleotide-binding protein G(i) subunit alpha-2 OS=Homo sapiens GN=GNAI2	41548	0	0	0	20.29
O14893|GEMI2_HUMAN	Gem-associated protein 2 OS=Homo sapiens GN=GEMIN2 PE=1 SV=1	31585	4	1	1	47.36		Q14344|GNA13_HUMAN	Guanine nucleotide-binding protein subunit alpha-13 OS=Homo sapiens GN=GNA13 PE=1 SV=2	44050	0	0	0	20.29
D3ZHV2|MACF1_RAT	Microtubule-actin cross-linking factor 1 OS=Rattus norvegicus GN=Macf1 PE=1 SV=1	619608	0	0	0	46.71		tr|D3ZQY4|D3ZQY4_RAT	Protein Fryl OS=Rattus norvegicus GN=Fryl PE=4 SV=1	337367	0	0	0	20.24
tr|M9MMM9|M9MMM9_RAT	Microtubule-actin cross-linking factor 1 OS=Rattus norvegicus GN=Macf1 PE=1 SV=1	619644	0	0	0	46.71		tr|A0A024R4E5|A0A024R4E5_HUMAN	High density lipoprotein binding protein (Vigilin), isoform CRA_a OS=Homo sapiens GN=HDLBP PE=1 SV=1	141439	0	0	0	20.22
A7MBM2|DISP2_HUMAN	Protein dispatched homolog 2 OS=Homo sapiens GN=DISP2 PE=2 SV=2	152003	1	1	1	46.36		tr|H7C0A4|H7C0A4_HUMAN	Vigilin (Fragment) OS=Homo sapiens GN=HDLBP PE=1 SV=8	37042	0	0	0	20.22
tr|M0RBK4|M0RBK4_RAT	Uncharacterized protein OS=Rattus norvegicus PE=4 SV=1	14150	0	0	0	45.99		Q15029-2|U5S1_HUMAN	Isoform 2 of 116 kDa U5 small nuclear ribonucleoprotein component OS=Homo sapiens GN=EFTUD2	105384	0	0	0	20.2
tr|A0A0G2JLL6|A0A0G2JLL6_HUMAN	Uncharacterized protein OS=Homo sapiens PE=4 SV=1	36833	3	1	1	45.82		Q15029-3|U5S1_HUMAN	Isoform 3 of 116 kDa U5 small nuclear ribonucleoprotein component OS=Homo sapiens GN=EFTUD2	108283	0	0	0	20.2
tr|Q4V7D0|Q4V7D0_RAT	Polymerase (DNA-directed), delta 3, accessory subunit OS=Rattus norvegicus GN=Pold3 PE=2 SV=1	50845	2	1	1	45.42		tr|F1LM66|F1LM66_RAT	Protein Eftud2 OS=Rattus norvegicus GN=Eftud2 PE=4 SV=1	109478	0	0	0	20.2
P30086|PEBP1_HUMAN	Phosphatidylethanolamine-binding protein 1 OS=Homo sapiens GN=PEBP1 PE=1 SV=3	21057	11	1	1	45.19		Q15029|U5S1_HUMAN	116 kDa U5 small nuclear ribonucleoprotein component OS=Homo sapiens GN=EFTUD2 PE=1 SV=1	109436	0	0	0	20.2
P62318-2|SMD3_HUMAN	Isoform 2 of Small nuclear ribonucleoprotein Sm D3 OS=Homo sapiens GN=SNRPD3	13292	8	1	1	44.97		tr|F1M135|F1M135_RAT	Protein Sorl1 OS=Rattus norvegicus GN=Sorl1 PE=4 SV=2	247314	0	0	0	20.17
P62318|SMD3_HUMAN	Small nuclear ribonucleoprotein Sm D3 OS=Homo sapiens GN=SNRPD3 PE=1 SV=1	13916	8	1	1	44.97
tr|M0R907|M0R907_RAT	Protein Snrpd3 OS=Rattus norvegicus GN=Snrpd3 PE=4 SV=1	13916	8	1	1	44.97
P54289-5|CA2D1_HUMAN	Isoform 5 of Voltage-dependent calcium channel subunit alpha-2/delta-1 OS=Homo sapiens GN=CACNA2D1	122443	0	0	0	44.26
Q12765-3|SCRN1_HUMAN	Isoform 3 of Secernin-1 OS=Homo sapiens GN=SCRN1	38864	4	1	1	44.17
Q12765|SCRN1_HUMAN	Secernin-1 OS=Homo sapiens GN=SCRN1 PE=1 SV=2	46382	3	1	1	44.17
Q12765-2|SCRN1_HUMAN	Isoform 2 of Secernin-1 OS=Homo sapiens GN=SCRN1	48714	3	1	1	44.17
Q6AY84|SCRN1_RAT	Secernin-1 OS=Rattus norvegicus GN=Scrn1 PE=1 SV=1	46396	3	1	1	44.17
Q96JE9-2|MAP6_HUMAN	Isoform 2 of Microtubule-associated protein 6 OS=Homo sapiens GN=MAP6	47376	0	0	0	43.88
Q96JE9|MAP6_HUMAN	Microtubule-associated protein 6 OS=Homo sapiens GN=MAP6 PE=1 SV=2	86505	0	0	0	43.88
Q9UKV3-5|ACINU_HUMAN	Isoform 4 of Apoptotic chromatin condensation inducer in the nucleus OS=Homo sapiens GN=ACIN1	150557	0	0	0	43.82
tr|D3ZJ54|D3ZJ54_RAT	Protein RGD1565117 (Fragment) OS=Rattus norvegicus GN=RGD1565117 PE=4 SV=2	12460	13	1	1	43.77
P62854|RS26_HUMAN	40S ribosomal protein S26 OS=Homo sapiens GN=RPS26 PE=1 SV=3	13015	13	1	1	43.77
P62856|RS26_RAT	40S ribosomal protein S26 OS=Rattus norvegicus GN=Rps26 PE=3 SV=3	13015	13	1	1	43.77
tr|D3Z8D7|D3Z8D7_RAT	Protein LOC100361854 OS=Rattus norvegicus GN=LOC100361854 PE=4 SV=1	13006	13	1	1	43.77
P13471|RS14_RAT	40S ribosomal protein S14 OS=Rattus norvegicus GN=Rps14 PE=2 SV=3	16259	14	1	1	43.11
tr|Q6PDV6|Q6PDV6_RAT	Protein LOC100911847 OS=Rattus norvegicus GN=Rps14 PE=2 SV=1	16273	14	1	1	43.11
P62263|RS14_HUMAN	40S ribosomal protein S14 OS=Homo sapiens GN=RPS14 PE=1 SV=3	16273	14	1	1	43.11
Q8NAV1|PR38A_HUMAN	Pre-mRNA-splicing factor 38A OS=Homo sapiens GN=PRPF38A PE=1 SV=1	37477	4	1	1	42.88
tr|D3ZGL5|D3ZGL5_RAT	PRP38 pre-mRNA processing factor 38 (Yeast) domain containing A (Predicted), isoform CRA_b OS=Rattus norvegicus GN=Prpf38a PE=4 SV=1	37418	4	1	1	42.88
tr|F1M208|F1M208_RAT	Protein Piezo2 OS=Rattus norvegicus GN=Piezo2 PE=4 SV=2	325508	0	1	0	42.65
P00403|COX2_HUMAN	Cytochrome c oxidase subunit 2 OS=Homo sapiens GN=MT-CO2 PE=1 SV=1	25565	4	1	1	42.37
P01699|LV144_HUMAN	Immunoglobulin lambda variable 1-44 OS=Homo sapiens GN=IGLV1-44 PE=1 SV=2	12201	12	1	1	42.35
O75129-3|ASTN2_HUMAN	Isoform 3 of Astrotactin-2 OS=Homo sapiens GN=ASTN2	147752	0	0	0	42.1
tr|F1M111|F1M111_RAT	Protein Myo5c OS=Rattus norvegicus GN=Myo5c PE=4 SV=2	202305	0	0	0	41.86
tr|E9PRX9|E9PRX9_HUMAN	Kin of IRRE-like protein 3 OS=Homo sapiens GN=KIRREL3 PE=1 SV=2	84136	1	1	1	41.54
P53396-3|ACLY_HUMAN	Isoform 3 of ATP-citrate synthase OS=Homo sapiens GN=ACLY	91099	0	0	0	41.48
Q9NR99|MXRA5_HUMAN	Matrix-remodeling-associated protein 5 OS=Homo sapiens GN=MXRA5 PE=2 SV=3	312149	0	1	1	41.38
P00846|ATP6_HUMAN	ATP synthase subunit a OS=Homo sapiens GN=MT-ATP6 PE=1 SV=1	24817	4	1	1	41.27
Q9WV63|KIF2A_RAT	Kinesin-like protein KIF2A OS=Rattus norvegicus GN=Kif2a PE=2 SV=2	79792	0	0	0	41.12
Q9WV63-2|KIF2A_RAT	Isoform 2 of Kinesin-like protein KIF2A OS=Rattus norvegicus GN=Kif2a	83927	0	0	0	41.12
O00139-4|KIF2A_HUMAN	Isoform 4 of Kinesin-like protein KIF2A OS=Homo sapiens GN=KIF2A	84089	0	0	0	41.12
tr|M0R181|M0R181_HUMAN	60S ribosomal protein L21 (Fragment) OS=Homo sapiens GN=RPL21 PE=1 SV=1	14149	12	1	1	40.61
O15078-2|CE290_HUMAN	Isoform 2 of Centrosomal protein of 290 kDa OS=Homo sapiens GN=CEP290	180065	0	1	1	40.27
O15078|CE290_HUMAN	Centrosomal protein of 290 kDa OS=Homo sapiens GN=CEP290 PE=1 SV=2	290384	0	1	1	40.27
tr|J3KNF5|J3KNF5_HUMAN	Centrosomal protein of 290 kDa OS=Homo sapiens GN=CEP290 PE=1 SV=1	290542	0	1	1	40.27
tr|U3KQ84|U3KQ84_HUMAN	Dolichyl-diphosphooligosaccharide--protein glycosyltransferase 48 kDa subunit (Fragment) OS=Homo sapiens GN=DDOST PE=1 SV=8	17106	7	1	1	40.23
P39656-3|OST48_HUMAN	Isoform 3 of Dolichyl-diphosphooligosaccharide--protein glycosyltransferase 48 kDa subunit OS=Homo sapiens GN=DDOST	49020	3	1	1	40.23
tr|A0A0C4DGS1|A0A0C4DGS1_HUMAN	Dolichyl-diphosphooligosaccharide--protein glycosyltransferase 48 kDa subunit OS=Homo sapiens GN=DDOST PE=1 SV=1	48799	3	1	1	40.23
tr|F1LM69|F1LM69_RAT	Dolichyl-diphosphooligosaccharide--protein glycosyltransferase 48 kDa subunit OS=Rattus norvegicus GN=Ddost PE=3 SV=2	48585	2	1	1	40.23
Q641Y0|OST48_RAT	Dolichyl-diphosphooligosaccharide--protein glycosyltransferase 48 kDa subunit OS=Rattus norvegicus GN=Ddost PE=2 SV=1	48896	2	1	1	40.23
P39656|OST48_HUMAN	Dolichyl-diphosphooligosaccharide--protein glycosyltransferase 48 kDa subunit OS=Homo sapiens GN=DDOST PE=1 SV=4	50801	2	1	1	40.23
P39656-2|OST48_HUMAN	Isoform 2 of Dolichyl-diphosphooligosaccharide--protein glycosyltransferase 48 kDa subunit OS=Homo sapiens GN=DDOST	46577	3	1	1	40.23
tr|F1LV07|F1LV07_RAT	Protein Dnah9 OS=Rattus norvegicus GN=Dnah9 PE=4 SV=2	512454	0	0	0	40.16
P11166|GTR1_HUMAN	Solute carrier family 2, facilitated glucose transporter member 1 OS=Homo sapiens GN=SLC2A1 PE=1 SV=2	54084	2	1	1	40.12
P11167|GTR1_RAT	Solute carrier family 2, facilitated glucose transporter member 1 OS=Rattus norvegicus GN=Slc2a1 PE=1 SV=1	53963	2	1	1	40.12
Q9HCD5|NCOA5_HUMAN	Nuclear receptor coactivator 5 OS=Homo sapiens GN=NCOA5 PE=1 SV=2	65536	1	1	1	39.69
tr|D3ZEI6|D3ZEI6_RAT	Nuclear receptor coactivator 5 (Predicted) OS=Rattus norvegicus GN=Ncoa5 PE=4 SV=1	65317	1	1	1	39.69
O00305-3|CACB4_HUMAN	Isoform 3 of Voltage-dependent L-type calcium channel subunit beta-4 OS=Homo sapiens GN=CACNB4	56422	1	1	1	39.59
tr|A3KNA0|A3KNA0_RAT	Aqr protein OS=Rattus norvegicus GN=Aqr PE=2 SV=1	170760	1	1	1	39.22
O60306|AQR_HUMAN	Intron-binding protein aquarius OS=Homo sapiens GN=AQR PE=1 SV=4	171294	1	1	1	39.22
tr|F1LRK1|F1LRK1_RAT	Potassium-transporting ATPase alpha chain 1 OS=Rattus norvegicus GN=Atp4a PE=3 SV=1	114037	1	1	1	38.98
P09626|ATP4A_RAT	Potassium-transporting ATPase alpha chain 1 OS=Rattus norvegicus GN=Atp4a PE=2 SV=3	114038	1	1	1	38.98
P20648|ATP4A_HUMAN	Potassium-transporting ATPase alpha chain 1 OS=Homo sapiens GN=ATP4A PE=2 SV=5	114119	1	1	1	38.98
P01714|LV319_HUMAN	Immunoglobulin lambda variable 3-19 OS=Homo sapiens GN=IGLV3-19 PE=1 SV=2	12042	0	0	0	38.9
O14525-3|ASTN1_HUMAN	Isoform 3 of Astrotactin-1 OS=Homo sapiens GN=ASTN1	135082	0	0	0	38.9
tr|F1LTH9|F1LTH9_RAT	Protein RGD1564788 OS=Rattus norvegicus GN=Wrn PE=4 SV=2	157260	0	0	0	38.77
tr|F5GZV7|F5GZV7_HUMAN	Vesicle-associated membrane protein 1 OS=Homo sapiens GN=VAMP1 PE=1 SV=1	12600	14	1	1	38.73
P23763-2|VAMP1_HUMAN	Isoform 3 of Vesicle-associated membrane protein 1 OS=Homo sapiens GN=VAMP1	12658	14	1	1	38.73
P23763-3|VAMP1_HUMAN	Isoform 2 of Vesicle-associated membrane protein 1 OS=Homo sapiens GN=VAMP1	12765	14	1	1	38.73
P23763|VAMP1_HUMAN	Vesicle-associated membrane protein 1 OS=Homo sapiens GN=VAMP1 PE=1 SV=1	12902	14	1	1	38.73
Q9BZ11-2|ADA33_HUMAN	Isoform 2 of Disintegrin and metalloproteinase domain-containing protein 33 OS=Homo sapiens GN=ADAM33	84724	1	1	1	38.55
tr|A2A2L3|A2A2L3_HUMAN	ADAM metallopeptidase domain 33, isoform CRA_g OS=Homo sapiens GN=ADAM33 PE=4 SV=1	87668	1	1	1	38.55
Q9BZ11|ADA33_HUMAN	Disintegrin and metalloproteinase domain-containing protein 33 OS=Homo sapiens GN=ADAM33 PE=1 SV=2	87739	1	1	1	38.55
tr|Q08AM2|Q08AM2_HUMAN	ADAM33 protein OS=Homo sapiens GN=ADAM33 PE=1 SV=1	75270	1	1	1	38.55
P02751-15|FINC_HUMAN	Isoform 15 of Fibronectin OS=Homo sapiens GN=FN1	272318	1	1	1	38.24
tr|M0R8X3|M0R8X3_RAT	Uncharacterized protein OS=Rattus norvegicus PE=3 SV=1	18601	4	1	1	38.2
tr|M0R1H5|M0R1H5_HUMAN	40S ribosomal protein S11 OS=Homo sapiens GN=RPS11 PE=1 SV=1	9486	9	1	1	38.2
tr|M0QZC5|M0QZC5_HUMAN	40S ribosomal protein S11 OS=Homo sapiens GN=RPS11 PE=1 SV=1	13997	6	1	1	38.2
tr|M0R626|M0R626_RAT	Uncharacterized protein (Fragment) OS=Rattus norvegicus PE=4 SV=1	17660	5	1	1	38.2
P62282|RS11_RAT	40S ribosomal protein S11 OS=Rattus norvegicus GN=Rps11 PE=1 SV=3	18431	4	1	1	38.2
P62280|RS11_HUMAN	40S ribosomal protein S11 OS=Homo sapiens GN=RPS11 PE=1 SV=3	18431	4	1	1	38.2
O14880|MGST3_HUMAN	Microsomal glutathione S-transferase 3 OS=Homo sapiens GN=MGST3 PE=1 SV=1	16516	9	1	1	37.72
tr|Q5VV89|Q5VV89_HUMAN	Microsomal glutathione S-transferase 3 OS=Homo sapiens GN=MGST3 PE=1 SV=1	18417	8	1	1	37.72
tr|Q5VV87|Q5VV87_HUMAN	Microsomal glutathione S-transferase 3 OS=Homo sapiens GN=MGST3 PE=1 SV=1	14379	10	1	1	37.72
O15498-2|YKT6_HUMAN	Isoform 2 of Synaptobrevin homolog YKT6 OS=Homo sapiens GN=YKT6	18580	0	0	0	37.7
tr|A0A0C4DFR0|A0A0C4DFR0_HUMAN	Dynein heavy chain 11, axonemal OS=Homo sapiens GN=DNAH11 PE=4 SV=1	521061	0	0	0	37.28
tr|A6PVH9|A6PVH9_HUMAN	Copine-1 OS=Homo sapiens GN=CPNE1 PE=1 SV=1	53047	1	1	1	37.13
tr|B0QZ18|B0QZ18_HUMAN	Copine-1 OS=Homo sapiens GN=CPNE1 PE=1 SV=1	59718	1	1	1	37.13
tr|M0RAS8|M0RAS8_RAT	Elongation factor 1-alpha (Fragment) OS=Rattus norvegicus PE=3 SV=1	43772	0	0	0	37.05
Q86UR5-2|RIMS1_HUMAN	Isoform 2 of Regulating synaptic membrane exocytosis protein 1 OS=Homo sapiens GN=RIMS1	116704	0	0	0	37.01
Q86UR5-3|RIMS1_HUMAN	Isoform 3 of Regulating synaptic membrane exocytosis protein 1 OS=Homo sapiens GN=RIMS1	165359	0	0	0	37.01
Q86UR5-4|RIMS1_HUMAN	Isoform 4 of Regulating synaptic membrane exocytosis protein 1 OS=Homo sapiens GN=RIMS1	172223	0	0	0	37.01
Q99747-2|SNAG_HUMAN	Isoform 2 of Gamma-soluble NSF attachment protein OS=Homo sapiens GN=NAPG	25662	6	1	1	36.8
tr|D4A0E2|D4A0E2_RAT	Protein Napg OS=Rattus norvegicus GN=Napg PE=4 SV=1	25602	6	1	1	36.8
Q99747|SNAG_HUMAN	Gamma-soluble NSF attachment protein OS=Homo sapiens GN=NAPG PE=1 SV=1	34746	4	1	1	36.8
Q9H1K4|GHC2_HUMAN	Mitochondrial glutamate carrier 2 OS=Homo sapiens GN=SLC25A18 PE=1 SV=1	33849	3	1	1	36.8
tr|E9PMD0|E9PMD0_HUMAN	Uncharacterized protein (Fragment) OS=Homo sapiens PE=4 SV=1	38244	2	1	1	36.7
Q63862|MYH11_RAT	Myosin-11 (Fragments) OS=Rattus norvegicus GN=Myh11 PE=2 SV=3	152491	0	0	0	36.54
tr|B1AKC9|B1AKC9_HUMAN	Ephrin type-B receptor 2 OS=Homo sapiens GN=EPHB2 PE=1 SV=1	105560	0	0	0	36.54
tr|A0A087WZL3|A0A087WZL3_HUMAN	Tyrosine-protein kinase receptor OS=Homo sapiens GN=ALK PE=1 SV=1	135047	0	0	0	36.39
tr|F1LRZ0|F1LRZ0_RAT	Tyrosine-protein kinase receptor OS=Rattus norvegicus GN=Alk PE=3 SV=2	127071	0	0	0	36.39
tr|Q5JPU0|Q5JPU0_HUMAN	Pyruvate dehydrogenase E1 component subunit alpha, somatic form, mitochondrial OS=Homo sapiens GN=PDHA1 PE=1 SV=1	19845	5	1	1	36.3
tr|Q5JPT9|Q5JPT9_HUMAN	Pyruvate dehydrogenase E1 component subunit alpha, somatic form, mitochondrial (Fragment) OS=Homo sapiens GN=PDHA1 PE=1 SV=8	22210	4	1	1	36.3
tr|Q5JPU1|Q5JPU1_HUMAN	Pyruvate dehydrogenase E1 component subunit alpha, somatic form, mitochondrial (Fragment) OS=Homo sapiens GN=PDHA1 PE=1 SV=1	22758	4	1	1	36.3
P08559-3|ODPA_HUMAN	Isoform 3 of Pyruvate dehydrogenase E1 component subunit alpha, somatic form, mitochondrial OS=Homo sapiens GN=PDHA1	40188	3	1	1	36.3
P08559|ODPA_HUMAN	Pyruvate dehydrogenase E1 component subunit alpha, somatic form, mitochondrial OS=Homo sapiens GN=PDHA1 PE=1 SV=3	43296	2	1	1	36.3
P08559-2|ODPA_HUMAN	Isoform 2 of Pyruvate dehydrogenase E1 component subunit alpha, somatic form, mitochondrial OS=Homo sapiens GN=PDHA1	44109	2	1	1	36.3
P08559-4|ODPA_HUMAN	Isoform 4 of Pyruvate dehydrogenase E1 component subunit alpha, somatic form, mitochondrial OS=Homo sapiens GN=PDHA1	47580	2	1	1	36.3
Q9C0H9|SRCN1_HUMAN	SRC kinase signaling inhibitor 1 OS=Homo sapiens GN=SRCIN1 PE=1 SV=3	112453	0	0	0	35.98
P52303|AP1B1_RAT	AP-1 complex subunit beta-1 OS=Rattus norvegicus GN=Ap1b1 PE=1 SV=1	104589	1	1	1	35.83
O00192-2|ARVC_HUMAN	Isoform Short of Armadillo repeat protein deleted in velo-cardio-facial syndrome OS=Homo sapiens GN=ARVCF	97685	0	0	0	35.73
Q9Z173-7|LPHN3_RAT	Isoform 7 of Latrophilin-3 OS=Rattus norvegicus GN=Lphn3	142553	0	0	0	35.51
tr|E7EW95|E7EW95_HUMAN	Adhesion G protein-coupled receptor L3 OS=Homo sapiens GN=ADGRL3 PE=1 SV=1	169128	0	0	0	35.51
O00560-3|SDCB1_HUMAN	Isoform 3 of Syntenin-1 OS=Homo sapiens GN=SDCBP	31762	0	0	0	35.46
Q3SWT0|PECA1_RAT	Platelet endothelial cell adhesion molecule OS=Rattus norvegicus GN=Pecam1 PE=2 SV=1	76189	2	1	1	35.44
tr|D3ZMV7|D3ZMV7_RAT	Olfactory receptor OS=Rattus norvegicus GN=Olr1195 PE=3 SV=1	34472	0	0	0	35.36
Q9Y6M4-4|KC1G3_HUMAN	Isoform 4 of Casein kinase I isoform gamma-3 OS=Homo sapiens GN=CSNK1G3	49027	0	0	0	34.47
Q9NT68-2|TEN2_HUMAN	Isoform 2 of Teneurin-2 OS=Homo sapiens GN=TENM2	292258	0	1	1	34.47
F1LM93|YES_RAT	Tyrosine-protein kinase Yes OS=Rattus norvegicus GN=Yes1 PE=1 SV=1	60614	2	1	1	34.31
Q8IY85|EFC13_HUMAN	EF-hand calcium-binding domain-containing protein 13 OS=Homo sapiens GN=EFCAB13 PE=2 SV=2	110129	0	0	0	34.14
Q8IY85-2|EFC13_HUMAN	Isoform 2 of EF-hand calcium-binding domain-containing protein 13 OS=Homo sapiens GN=EFCAB13	88630	0	0	0	34.14
Q8TE73|DYH5_HUMAN	Dynein heavy chain 5, axonemal OS=Homo sapiens GN=DNAH5 PE=1 SV=3	529026	0	0	0	34.13
tr|A0A0C4DH36|A0A0C4DH36_HUMAN	Immunoglobulin heavy variable 3-38 (non-functional) (Fragment) OS=Homo sapiens GN=IGHV3-38 PE=1 SV=1	12759	9	1	1	34.1
O43432-4|IF4G3_HUMAN	Isoform 4 of Eukaryotic translation initiation factor 4 gamma 3 OS=Homo sapiens GN=EIF4G3	146870	1	1	1	34.08
tr|D4A554|D4A554_RAT	Eukaryotic translation initiation factor 4 gamma, 3 (Predicted), isoform CRA_a OS=Rattus norvegicus GN=Eif4g3 PE=4 SV=2	175435	1	1	1	34.08
tr|F6QMI7|F6QMI7_HUMAN	Dystonin OS=Homo sapiens GN=DST PE=1 SV=2	633674	0	0	0	33.9
P07948-2|LYN_HUMAN	Isoform 2 of Tyrosine-protein kinase Lyn OS=Homo sapiens GN=LYN	56033	2	1	1	33.84
P42766|RL35_HUMAN	60S ribosomal protein L35 OS=Homo sapiens GN=RPL35 PE=1 SV=2	14551	11	1	1	33.49
P17078|RL35_RAT	60S ribosomal protein L35 OS=Rattus norvegicus GN=Rpl35 PE=1 SV=3	14553	11	1	1	33.49
tr|F2Z388|F2Z388_HUMAN	60S ribosomal protein L35 OS=Homo sapiens GN=RPL35 PE=1 SV=1	10645	14	1	1	33.49
tr|F1M6G3|F1M6G3_RAT	Protein Gm8444 (Fragment) OS=Rattus norvegicus GN=Gm8444 PE=3 SV=1	13787	11	1	1	33.49
tr|F1M0R1|F1M0R1_RAT	Uncharacterized protein OS=Rattus norvegicus GN=Rnf213 PE=4 SV=2	583575	0	0	0	33.36
tr|E9PK52|E9PK52_HUMAN	Band 4.1-like protein 2 OS=Homo sapiens GN=EPB41L2 PE=1 SV=1	90997	1	1	1	33.18
tr|E9PHY5|E9PHY5_HUMAN	Band 4.1-like protein 2 OS=Homo sapiens GN=EPB41L2 PE=1 SV=1	104360	1	1	1	33.18
O43491|E41L2_HUMAN	Band 4.1-like protein 2 OS=Homo sapiens GN=EPB41L2 PE=1 SV=1	112588	1	1	1	33.18
tr|E9PQD2|E9PQD2_HUMAN	Band 4.1-like protein 2 (Fragment) OS=Homo sapiens GN=EPB41L2 PE=1 SV=1	20161	4	1	1	33.18
tr|D3ZAY2|D3ZAY2_RAT	Protein Epb41l2 OS=Rattus norvegicus GN=Epb41l2 PE=4 SV=2	76968	1	1	1	33.18
tr|D3ZM69|D3ZM69_RAT	Protein Epb41l2 OS=Rattus norvegicus GN=Epb41l2 PE=4 SV=1	109922	1	1	1	33.18
Q5VST9|OBSCN_HUMAN	Obscurin OS=Homo sapiens GN=OBSCN PE=1 SV=3	868496	0	0	0	33.14
Q5VST9-2|OBSCN_HUMAN	Isoform 2 of Obscurin OS=Homo sapiens GN=OBSCN	868583	0	0	0	33.14
tr|F1LZG3|F1LZG3_RAT	Uncharacterized protein (Fragment) OS=Rattus norvegicus PE=4 SV=2	11853	17	1	1	33
tr|F1M279|F1M279_RAT	Uncharacterized protein (Fragment) OS=Rattus norvegicus PE=4 SV=2	12082	17	1	1	33
Q7Z478|DHX29_HUMAN	ATP-dependent RNA helicase DHX29 OS=Homo sapiens GN=DHX29 PE=1 SV=2	155235	0	0	0	32.98
Q96LT9|RBM40_HUMAN	RNA-binding protein 40 OS=Homo sapiens GN=RNPC3 PE=1 SV=1	58575	0	0	0	32.83
P46939|UTRO_HUMAN	Utrophin OS=Homo sapiens GN=UTRN PE=1 SV=2	394467	0	0	0	32.83
Q9JJ79|DYHC2_RAT	Cytoplasmic dynein 2 heavy chain 1 OS=Rattus norvegicus GN=Dync2h1 PE=1 SV=1	492223	0	0	0	32.67
Q02294|CAC1B_RAT	Voltage-dependent N-type calcium channel subunit alpha-1B OS=Rattus norvegicus GN=Cacna1b PE=1 SV=1	262253	0	0	0	32.67
P16389-2|KCNA2_HUMAN	Isoform 2 of Potassium voltage-gated channel subfamily A member 2 OS=Homo sapiens GN=KCNA2	40966	3	1	1	32.57
P63142|KCNA2_RAT	Potassium voltage-gated channel subfamily A member 2 OS=Rattus norvegicus GN=Kcna2 PE=1 SV=1	56701	2	1	1	32.57
A6NIZ1|RP1BL_HUMAN	Ras-related protein Rap-1b-like protein OS=Homo sapiens PE=2 SV=1	20925	8	1	1	32.57
Q9NQI0-4|DDX4_HUMAN	Isoform 4 of Probable ATP-dependent RNA helicase DDX4 OS=Homo sapiens GN=DDX4	77056	1	1	1	32.55
P11517|HBB2_RAT	Hemoglobin subunit beta-2 OS=Rattus norvegicus PE=1 SV=2	15982	7	1	1	31.94
Q86UP2-2|KTN1_HUMAN	Isoform 2 of Kinectin OS=Homo sapiens GN=KTN1	149610	1	1	1	31.79
tr|D3ZEP5|D3ZEP5_RAT	Uncharacterized protein OS=Rattus norvegicus PE=4 SV=2	12940	7	1	1	31.64
tr|D3ZF84|D3ZF84_RAT	Protein LOC100365500 OS=Rattus norvegicus GN=LOC100365500 PE=4 SV=1	14033	6	1	1	31.64
O35112|CD166_RAT	CD166 antigen OS=Rattus norvegicus GN=Alcam PE=1 SV=1	65022	0	0	0	31.57
tr|D4A915|D4A915_RAT	Anoctamin OS=Rattus norvegicus GN=Ano1 PE=3 SV=1	119352	0	0	0	31.51
P19086|GNAZ_HUMAN	Guanine nucleotide-binding protein G(z) subunit alpha OS=Homo sapiens GN=GNAZ PE=2 SV=3	40924	4	1	1	31.19
tr|D3ZWC1|D3ZWC1_RAT	Protein LOC100362150 OS=Rattus norvegicus GN=LOC100362150 PE=4 SV=2	12303	16	1	1	31.05
P63322|RALA_RAT	Ras-related protein Ral-A OS=Rattus norvegicus GN=Rala PE=1 SV=1	23553	0	0	0	30.69
P11233|RALA_HUMAN	Ras-related protein Ral-A OS=Homo sapiens GN=RALA PE=1 SV=1	23567	0	0	0	30.69
tr|D4A619|D4A619_RAT	Protein Cntrl OS=Rattus norvegicus GN=Cntrl PE=4 SV=2	267930	0	0	0	30.68
tr|G3V394|G3V394_HUMAN	Unconventional myosin-Va OS=Homo sapiens GN=MYO5A PE=1 SV=1	215473	0	0	0	30.5
Q9Y4I1-3|MYO5A_HUMAN	Isoform 3 of Unconventional myosin-Va OS=Homo sapiens GN=MYO5A	218606	0	0	0	30.5
Q9Y4I1-2|MYO5A_HUMAN	Isoform 2 of Unconventional myosin-Va OS=Homo sapiens GN=MYO5A	212271	0	0	0	30.5
tr|F8WE88|F8WE88_HUMAN	Unconventional myosin-Va OS=Homo sapiens GN=MYO5A PE=1 SV=2	215357	0	0	0	30.5
Q9QYF3|MYO5A_RAT	Unconventional myosin-Va OS=Rattus norvegicus GN=Myo5a PE=1 SV=1	211762	0	0	0	30.5
O00635|TRI38_HUMAN	E3 ubiquitin-protein ligase TRIM38 OS=Homo sapiens GN=TRIM38 PE=1 SV=1	53416	2	1	1	30.38
tr|A0A0G2JMX7|A0A0G2JMX7_HUMAN	Microtubule-associated protein OS=Homo sapiens GN=MAPT PE=1 SV=1	80915	2	1	1	30.29
Q9UKF6|CPSF3_HUMAN	Cleavage and polyadenylation specificity factor subunit 3 OS=Homo sapiens GN=CPSF3 PE=1 SV=1	77486	0	0	0	29.86
tr|F1LR56|F1LR56_RAT	Interleukin-1 receptor-like 1 OS=Rattus norvegicus GN=Il1rl1 PE=4 SV=2	64668	0	0	0	29.83
Q96KV6|BT2A3_HUMAN	Putative butyrophilin subfamily 2 member A3 OS=Homo sapiens GN=BTN2A3P PE=5 SV=2	65713	0	0	0	29.8
tr|A0A0A0MTP3|A0A0A0MTP3_HUMAN	M-phase phosphoprotein 9 OS=Homo sapiens GN=MPHOSPH9 PE=1 SV=1	129314	0	0	0	29.75
Q99550-2|MPP9_HUMAN	Isoform 2 of M-phase phosphoprotein 9 OS=Homo sapiens GN=MPHOSPH9	132615	0	0	0	29.75
Q99550|MPP9_HUMAN	M-phase phosphoprotein 9 OS=Homo sapiens GN=MPHOSPH9 PE=1 SV=4	133024	0	0	0	29.75
tr|M0R856|M0R856_RAT	Olfactory receptor OS=Rattus norvegicus GN=Olr163 PE=3 SV=1	35927	0	0	0	29.5
tr|F1LNF0|F1LNF0_RAT	Protein Myh14 OS=Rattus norvegicus GN=Myh14 PE=4 SV=1	228912	0	0	0	29.45
tr|F1M8C9|F1M8C9_RAT	Protein LOC102556059 (Fragment) OS=Rattus norvegicus GN=LOC102556059 PE=4 SV=2	544067	0	0	0	29.4
Q9H9T3-5|ELP3_HUMAN	Isoform 4 of Elongator complex protein 3 OS=Homo sapiens GN=ELP3	52202	0	0	0	29.27
A6NEE1|PLHD1_HUMAN	Pleckstrin homology domain-containing family D member 1 OS=Homo sapiens GN=PLEKHD1 PE=2 SV=3	59203	0	0	0	28.8
Q6ZV73|FGD6_HUMAN	FYVE, RhoGEF and PH domain-containing protein 6 OS=Homo sapiens GN=FGD6 PE=1 SV=2	160816	0	0	0	28.73
tr|D3ZDN7|D3ZDN7_RAT	Protein Fgd6 OS=Rattus norvegicus GN=Fgd6 PE=4 SV=2	157067	0	0	0	28.73
A0A075B6K2|LV312_HUMAN	Immunoglobulin lambda variable 3-12 OS=Homo sapiens GN=IGLV3-12 PE=3 SV=2	12387	0	0	0	28.69
tr|D3ZKI6|D3ZKI6_RAT	Uncharacterized protein OS=Rattus norvegicus GN=Ralgapa2 PE=4 SV=2	209954	0	0	0	28.53
P86411|RGPA2_RAT	Ral GTPase-activating protein subunit alpha-2 OS=Rattus norvegicus GN=Ralgapa2 PE=1 SV=1	210332	0	0	0	28.53
O75179-7|ANR17_HUMAN	Isoform 7 of Ankyrin repeat domain-containing protein 17 OS=Homo sapiens GN=ANKRD17	263553	0	0	0	28.45
P01031|CO5_HUMAN	Complement C5 OS=Homo sapiens GN=C5 PE=1 SV=4	188304	0	0	0	28.38
tr|A0A096MIT2|A0A096MIT2_RAT	Obscurin-like protein 1 OS=Rattus norvegicus GN=Obsl1 PE=4 SV=1	197763	0	0	0	28.21
Q8N3K9|CMYA5_HUMAN	Cardiomyopathy-associated protein 5 OS=Homo sapiens GN=CMYA5 PE=1 SV=3	449215	0	0	0	28.05
tr|D3ZJ74|D3ZJ74_RAT	Neurexin-2-beta OS=Rattus norvegicus GN=Nrxn2 PE=4 SV=2	129728	0	0	0	28.04
tr|D3ZX24|D3ZX24_RAT	Neurexin-2-beta OS=Rattus norvegicus GN=Nrxn2 PE=4 SV=2	129751	0	0	0	28.04
tr|D3ZEA8|D3ZEA8_RAT	Protein Syne1 OS=Rattus norvegicus GN=Syne1 PE=4 SV=2	315794	0	0	0	27.94
Q9P273|TEN3_HUMAN	Teneurin-3 OS=Homo sapiens GN=TENM3 PE=2 SV=3	300950	0	0	0	27.88
Q9H2A9|CHST8_HUMAN	Carbohydrate sulfotransferase 8 OS=Homo sapiens GN=CHST8 PE=1 SV=2	48834	0	0	0	27.8
tr|E9PU01|E9PU01_RAT	Protein Chd4 OS=Rattus norvegicus GN=Chd4 PE=4 SV=2	217685	0	0	0	27.52
tr|F5GWX5|F5GWX5_HUMAN	Chromodomain-helicase-DNA-binding protein 4 OS=Homo sapiens GN=CHD4 PE=1 SV=1	217102	0	0	0	27.52
Q14839|CHD4_HUMAN	Chromodomain-helicase-DNA-binding protein 4 OS=Homo sapiens GN=CHD4 PE=1 SV=2	218003	0	0	0	27.52
tr|A0A0C4DGG9|A0A0C4DGG9_HUMAN	Chromodomain-helicase-DNA-binding protein 4 OS=Homo sapiens GN=CHD4 PE=1 SV=1	220474	0	0	0	27.52
Q14839-2|CHD4_HUMAN	Isoform 2 of Chromodomain-helicase-DNA-binding protein 4 OS=Homo sapiens GN=CHD4	220846	0	0	0	27.52
Q02224-3|CENPE_HUMAN	Isoform 3 of Centromere-associated protein E OS=Homo sapiens GN=CENPE	301788	0	0	0	27.51
Q02224-2|CENPE_HUMAN	Isoform 2 of Centromere-associated protein E OS=Homo sapiens GN=CENPE	312148	0	0	0	27.51
tr|A0A087X0P0|A0A087X0P0_HUMAN	Centromere-associated protein E OS=Homo sapiens GN=CENPE PE=1 SV=1	312104	0	0	0	27.51
Q02224|CENPE_HUMAN	Centromere-associated protein E OS=Homo sapiens GN=CENPE PE=1 SV=2	316414	0	0	0	27.51
tr|D3ZKH2|D3ZKH2_RAT	Protein Mon2 (Fragment) OS=Rattus norvegicus GN=Mon2 PE=4 SV=2	188607	0	0	0	27.5
Q7Z3U7|MON2_HUMAN	Protein MON2 homolog OS=Homo sapiens GN=MON2 PE=1 SV=3	190357	0	0	0	27.5
tr|D3ZCG3|D3ZCG3_RAT	Protein Mon2 (Fragment) OS=Rattus norvegicus GN=Mon2 PE=4 SV=2	187809	0	0	0	27.5
tr|M0RDR3|M0RDR3_RAT	Protein Mon2 (Fragment) OS=Rattus norvegicus GN=Mon2 PE=4 SV=1	48086	0	0	0	27.5
P04792|HSPB1_HUMAN	Heat shock protein beta-1 OS=Homo sapiens GN=HSPB1 PE=1 SV=2	22783	0	0	0	27.37
Q9ULU8-4|CAPS1_HUMAN	Isoform 4 of Calcium-dependent secretion activator 1 OS=Homo sapiens GN=CADPS	153450	0	0	0	27.36
tr|Q66HJ7|Q66HJ7_RAT	Receptor-type tyrosine-protein phosphatase OS=Rattus norvegicus GN=Ptpra PE=2 SV=1	90198	0	0	0	27.36
tr|H0YFD6|H0YFD6_HUMAN	Trifunctional enzyme subunit alpha, mitochondrial (Fragment) OS=Homo sapiens GN=HADHA PE=1 SV=1	27108	0	0	0	27.32
Q6ZRI8-4|RHG36_HUMAN	Isoform 4 of Rho GTPase-activating protein 36 OS=Homo sapiens GN=ARHGAP36	60570	0	0	0	27.19
Q8IVD9|NUDC3_HUMAN	NudC domain-containing protein 3 OS=Homo sapiens GN=NUDCD3 PE=1 SV=3	40822	0	0	0	27.11
Q9HCM3-2|K1549_HUMAN	Isoform 2 of UPF0606 protein KIAA1549 OS=Homo sapiens GN=KIAA1549	208909	0	0	0	26.9
Q9HCM3|K1549_HUMAN	UPF0606 protein KIAA1549 OS=Homo sapiens GN=KIAA1549 PE=1 SV=4	210753	0	0	0	26.9
P08F94|PKHD1_HUMAN	Fibrocystin OS=Homo sapiens GN=PKHD1 PE=1 SV=1	446704	0	0	0	26.87
P35580-2|MYH10_HUMAN	Isoform 2 of Myosin-10 OS=Homo sapiens GN=MYH10	230777	0	0	0	26.75
P35580-4|MYH10_HUMAN	Isoform 4 of Myosin-10 OS=Homo sapiens GN=MYH10	232526	0	0	0	26.75
P35580|MYH10_HUMAN	Myosin-10 OS=Homo sapiens GN=MYH10 PE=1 SV=3	228997	0	0	0	26.75
P35580-5|MYH10_HUMAN	Isoform 5 of Myosin-10 OS=Homo sapiens GN=MYH10	230028	0	0	0	26.75
P35580-3|MYH10_HUMAN	Isoform 3 of Myosin-10 OS=Homo sapiens GN=MYH10	231367	0	0	0	26.75
tr|F1M9L4|F1M9L4_RAT	Protein Atp13a4 OS=Rattus norvegicus GN=Atp13a4 PE=3 SV=2	132856	0	0	0	26.72
Q8TD57|DYH3_HUMAN	Dynein heavy chain 3, axonemal OS=Homo sapiens GN=DNAH3 PE=2 SV=1	470774	0	0	0	26.67
Q14978|NOLC1_HUMAN	Nucleolar and coiled-body phosphoprotein 1 OS=Homo sapiens GN=NOLC1 PE=1 SV=2	73603	0	0	0	26.57
tr|A0A0A0MRM9|A0A0A0MRM9_HUMAN	Nucleolar and coiled-body phosphoprotein 1 (Fragment) OS=Homo sapiens GN=NOLC1 PE=1 SV=1	74663	0	0	0	26.57
Q14978-2|NOLC1_HUMAN	Isoform Beta of Nucleolar and coiled-body phosphoprotein 1 OS=Homo sapiens GN=NOLC1	74747	0	0	0	26.57
P41777|NOLC1_RAT	Nucleolar and coiled-body phosphoprotein 1 OS=Rattus norvegicus GN=Nolc1 PE=1 SV=1	73563	0	0	0	26.57
Q14978-3|NOLC1_HUMAN	Isoform 3 of Nucleolar and coiled-body phosphoprotein 1 OS=Homo sapiens GN=NOLC1	73745	0	0	0	26.57
Q99615-2|DNJC7_HUMAN	Isoform 2 of DnaJ homolog subfamily C member 7 OS=Homo sapiens GN=DNAJC7	50097	0	0	0	26.44
P01833|PIGR_HUMAN	Polymeric immunoglobulin receptor OS=Homo sapiens GN=PIGR PE=1 SV=4	83284	0	0	0	26.39
tr|E9PI91|E9PI91_HUMAN	E3 ubiquitin-protein ligase pellino homolog 3 (Fragment) OS=Homo sapiens GN=PELI3 PE=4 SV=1	27722	0	0	0	26.28
Q8N2H9-3|PELI3_HUMAN	Isoform 3 of E3 ubiquitin-protein ligase pellino homolog 3 OS=Homo sapiens GN=PELI3	43970	0	0	0	26.28
Q8N2H9-2|PELI3_HUMAN	Isoform 2 of E3 ubiquitin-protein ligase pellino homolog 3 OS=Homo sapiens GN=PELI3	48237	0	0	0	26.28
tr|B1WBX1|B1WBX1_RAT	Peli3 protein OS=Rattus norvegicus GN=Peli3 PE=2 SV=1	48310	0	0	0	26.28
Q8N2H9|PELI3_HUMAN	E3 ubiquitin-protein ligase pellino homolog 3 OS=Homo sapiens GN=PELI3 PE=1 SV=2	50755	0	0	0	26.28
tr|F1LMQ1|F1LMQ1_RAT	Myosin IXA, isoform CRA_a OS=Rattus norvegicus GN=Myo9a PE=4 SV=2	301426	0	0	0	26.24
Q9Z1N3|MYO9A_RAT	Unconventional myosin-IXa OS=Rattus norvegicus GN=Myo9a PE=1 SV=1	301381	0	0	0	26.24
Q32PX9|LACE1_RAT	Lactation elevated protein 1 OS=Rattus norvegicus GN=Lace1 PE=2 SV=1	54503	0	0	0	26.12
P05155-2|IC1_HUMAN	Isoform 2 of Plasma protease C1 inhibitor OS=Homo sapiens GN=SERPING1	49757	0	0	0	26.06
Q9QYJ2|RASA3_RAT	Ras GTPase-activating protein 3 OS=Rattus norvegicus GN=Rasa3 PE=2 SV=2	96020	0	0	0	25.97
tr|F1LSI5|F1LSI5_RAT	Ras GTPase-activating protein 3 OS=Rattus norvegicus GN=Rasa3 PE=4 SV=1	95992	0	0	0	25.97
Q9UPA5|BSN_HUMAN	Protein bassoon OS=Homo sapiens GN=BSN PE=1 SV=4	416475	0	0	0	25.94
Q9UBC5|MYO1A_HUMAN	Unconventional myosin-Ia OS=Homo sapiens GN=MYO1A PE=2 SV=1	118401	0	0	0	25.86
P11277|SPTB1_HUMAN	Spectrin beta chain, erythrocytic OS=Homo sapiens GN=SPTB PE=1 SV=5	246466	0	0	0	25.79
P11277-2|SPTB1_HUMAN	Isoform 2 of Spectrin beta chain, erythrocytic OS=Homo sapiens GN=SPTB	267824	0	0	0	25.79
tr|H7C3P9|H7C3P9_HUMAN	COP9 signalosome complex subunit 3 OS=Homo sapiens GN=COPS3 PE=1 SV=2	39036	0	0	0	25.78
Q8NEH6|MNS1_HUMAN	Meiosis-specific nuclear structural protein 1 OS=Homo sapiens GN=MNS1 PE=1 SV=2	60571	0	0	0	25.74
tr|F1LRD9|F1LRD9_RAT	Dynein heavy chain 1, axonemal OS=Rattus norvegicus GN=Dnah1 PE=4 SV=1	515182	0	0	0	25.62
Q63164-2|DYH1_RAT	Isoform 2 of Dynein heavy chain 1, axonemal OS=Rattus norvegicus GN=Dnah1	516578	0	0	0	25.62
tr|D3ZRN8|D3ZRN8_RAT	Dynein heavy chain 1, axonemal OS=Rattus norvegicus GN=Dnah1 PE=4 SV=2	516734	0	0	0	25.62
P08240|SRPRA_HUMAN	Signal recognition particle receptor subunit alpha OS=Homo sapiens GN=SRPRA PE=1 SV=2	69811	0	0	0	25.58
P08240-2|SRPRA_HUMAN	Isoform 2 of Signal recognition particle receptor subunit alpha OS=Homo sapiens GN=SRPRA	66559	0	0	0	25.58
tr|E7EVJ5|E7EVJ5_HUMAN	Cytoplasmic FMR1-interacting protein 2 OS=Homo sapiens GN=CYFIP2 PE=1 SV=1	142577	0	0	0	25.47
tr|F5H3N7|F5H3N7_HUMAN	Histone demethylase UTY OS=Homo sapiens GN=UTY PE=1 SV=2	151323	0	0	0	25.43
B2RTY4-4|MYO9A_HUMAN	Isoform 4 of Unconventional myosin-IXa OS=Homo sapiens GN=MYO9A	300432	0	0	0	25.41
B2RTY4-2|MYO9A_HUMAN	Isoform 2 of Unconventional myosin-IXa OS=Homo sapiens GN=MYO9A	290378	0	0	0	25.41
tr|D3ZEL0|D3ZEL0_RAT	Protein LOC500684 OS=Rattus norvegicus GN=LOC500684 PE=4 SV=2	101404	0	0	0	25.31
P15205|MAP1B_RAT	Microtubule-associated protein 1B OS=Rattus norvegicus GN=Map1b PE=1 SV=2	269497	0	0	0	25.23
tr|H7C5Y5|H7C5Y5_RAT	60S ribosomal protein L6 OS=Rattus norvegicus GN=Rpl6 PE=3 SV=1	33652	0	0	0	25.2
P21533|RL6_RAT	60S ribosomal protein L6 OS=Rattus norvegicus GN=Rpl6 PE=1 SV=5	33562	0	0	0	25.2
tr|F1LQS3|F1LQS3_RAT	60S ribosomal protein L6 OS=Rattus norvegicus GN=Rpl6 PE=3 SV=1	33546	0	0	0	25.2
tr|A0A0U1RQV4|A0A0U1RQV4_HUMAN	Rho-associated protein kinase 1 OS=Homo sapiens GN=ROCK1 PE=1 SV=1	133070	0	0	0	25.13
Q13464|ROCK1_HUMAN	Rho-associated protein kinase 1 OS=Homo sapiens GN=ROCK1 PE=1 SV=1	158174	0	0	0	25.13
Q8WV93|AFG1L_HUMAN	AFG1-like ATPase OS=Homo sapiens GN=AFG1L PE=1 SV=2	54845	0	0	0	25.01
Q9Y2H2|SAC2_HUMAN	Phosphatidylinositide phosphatase SAC2 OS=Homo sapiens GN=INPP5F PE=1 SV=3	128407	0	0	0	24.9
tr|D4A3S5|D4A3S5_RAT	Protein Herc1 (Fragment) OS=Rattus norvegicus GN=Herc1 PE=4 SV=2	358792	0	0	0	24.72
Q15751|HERC1_HUMAN	Probable E3 ubiquitin-protein ligase HERC1 OS=Homo sapiens GN=HERC1 PE=1 SV=2	532234	0	0	0	24.72
tr|A0A096MJX4|A0A096MJX4_RAT	Protein Fsip2 OS=Rattus norvegicus GN=Fsip2 PE=1 SV=1	778307	0	0	0	24.51
tr|F1LU52|F1LU52_RAT	Protein Dst (Fragment) OS=Rattus norvegicus GN=Dst PE=4 SV=2	611021	0	0	0	24.5
tr|D3ZC56|D3ZC56_RAT	Protein Dst (Fragment) OS=Rattus norvegicus GN=Dst PE=1 SV=2	828310	0	0	0	24.5
Q15303-4|ERBB4_HUMAN	Isoform JM-B CYT-2 of Receptor tyrosine-protein kinase erbB-4 OS=Homo sapiens GN=ERBB4	143968	0	0	0	24.49
Q15303-3|ERBB4_HUMAN	Isoform JM-A CYT-2 of Receptor tyrosine-protein kinase erbB-4 OS=Homo sapiens GN=ERBB4	145198	0	0	0	24.49
Q8TF30|WHAMM_HUMAN	WASP homolog-associated protein with actin, membranes and microtubules OS=Homo sapiens GN=WHAMM PE=1 SV=2	90924	0	0	0	24.46
tr|A0A087WTU9|A0A087WTU9_HUMAN	Alstrom syndrome protein 1 OS=Homo sapiens GN=ALMS1 PE=1 SV=1	456422	0	0	0	24.4
Q6AWC2|WWC2_HUMAN	Protein WWC2 OS=Homo sapiens GN=WWC2 PE=1 SV=2	133891	0	0	0	24.27
Q6AWC2-6|WWC2_HUMAN	Isoform 6 of Protein WWC2 OS=Homo sapiens GN=WWC2	136791	0	0	0	24.27
Q13322-2|GRB10_HUMAN	Isoform 1 of Growth factor receptor-bound protein 10 OS=Homo sapiens GN=GRB10	62026	0	0	0	24.06
tr|A0A087WV90|A0A087WV90_HUMAN	Dystrophin OS=Homo sapiens GN=DMD PE=1 SV=1	426101	0	0	0	23.69
tr|A0A087WTU7|A0A087WTU7_HUMAN	Dystrophin OS=Homo sapiens GN=DMD PE=1 SV=1	426850	0	0	0	23.69
tr|E7ESB2|E7ESB2_HUMAN	Dystrophin OS=Homo sapiens GN=DMD PE=1 SV=1	143215	0	0	0	23.69
tr|M0R2B7|M0R2B7_HUMAN	DNA polymerase OS=Homo sapiens GN=POLD1 PE=1 SV=1	126388	0	0	0	23.65
tr|H0Y7V4|H0Y7V4_HUMAN	Dynein heavy chain 8, axonemal OS=Homo sapiens GN=DNAH8 PE=1 SV=1	478874	0	0	0	23.63
Q96JB1-2|DYH8_HUMAN	Isoform 2 of Dynein heavy chain 8, axonemal OS=Homo sapiens GN=DNAH8	510452	0	0	0	23.63
tr|A0A075B6F3|A0A075B6F3_HUMAN	Dynein heavy chain 8, axonemal OS=Homo sapiens GN=DNAH8 PE=1 SV=2	538600	0	0	0	23.63
Q0ZGT2|NEXN_HUMAN	Nexilin OS=Homo sapiens GN=NEXN PE=1 SV=1	80658	0	0	0	23.61
Q7Z7A1-5|CNTRL_HUMAN	Isoform 5 of Centriolin OS=Homo sapiens GN=CNTRL	268238	0	0	0	23.51
Q7Z7A1|CNTRL_HUMAN	Centriolin OS=Homo sapiens GN=CNTRL PE=1 SV=2	268883	0	0	0	23.51
Q96T51|RUFY1_HUMAN	RUN and FYVE domain-containing protein 1 OS=Homo sapiens GN=RUFY1 PE=1 SV=2	79818	0	0	0	23.41
Q7Z2Y8|GVIN1_HUMAN	Interferon-induced very large GTPase 1 OS=Homo sapiens GN=GVINP1 PE=2 SV=2	279046	0	0	0	23.17
Q5GLZ8-2|HERC4_HUMAN	Isoform 2 of Probable E3 ubiquitin-protein ligase HERC4 OS=Homo sapiens GN=HERC4	117697	0	0	0	23.12
Q9UPS8|ANR26_HUMAN	Ankyrin repeat domain-containing protein 26 OS=Homo sapiens GN=ANKRD26 PE=1 SV=3	196322	0	0	0	23.05
tr|E7ESJ3|E7ESJ3_HUMAN	Ankyrin repeat domain-containing protein 26 OS=Homo sapiens GN=ANKRD26 PE=1 SV=1	198271	0	0	0	23.05
Q4G0U5-3|PCDP1_HUMAN	Isoform 3 of Cilia- and flagella-associated protein 221 OS=Homo sapiens GN=CFAP221	60204	0	0	0	23.03
tr|D3ZDQ5|D3ZDQ5_RAT	Protein Ccdc88a OS=Rattus norvegicus GN=Ccdc88a PE=4 SV=2	212457	0	0	0	22.84
P20594-2|ANPRB_HUMAN	Isoform Short of Atrial natriuretic peptide receptor 2 OS=Homo sapiens GN=NPR2	111208	0	0	0	22.75
P20594|ANPRB_HUMAN	Atrial natriuretic peptide receptor 2 OS=Homo sapiens GN=NPR2 PE=1 SV=1	117022	0	0	0	22.75
P16067|ANPRB_RAT	Atrial natriuretic peptide receptor 2 OS=Rattus norvegicus GN=Npr2 PE=1 SV=1	117127	0	0	0	22.75
tr|G3V9M6|G3V9M6_RAT	Fibrillin 1, isoform CRA_a OS=Rattus norvegicus GN=Fbn1 PE=4 SV=1	311953	0	0	0	22.63
tr|A0A1W2PPS5|A0A1W2PPS5_HUMAN	Kinesin-like protein OS=Homo sapiens GN=KIF12 PE=1 SV=1	71098	0	0	0	22.54
Q8IYA6|CKP2L_HUMAN	Cytoskeleton-associated protein 2-like OS=Homo sapiens GN=CKAP2L PE=1 SV=4	83587	0	0	0	22.42
Q9BX26|SYCP2_HUMAN	Synaptonemal complex protein 2 OS=Homo sapiens GN=SYCP2 PE=2 SV=2	175638	0	0	0	22.24
tr|G8JLM4|G8JLM4_HUMAN	Usher syndrome type-1C protein-binding protein 1 OS=Homo sapiens GN=USHBP1 PE=4 SV=1	69551	0	0	0	22.22
tr|D3ZAE4|D3ZAE4_RAT	Protein LOC680606 OS=Rattus norvegicus GN=LOC680606 PE=4 SV=2	92751	0	0	0	22.15
tr|F6Q1X3|F6Q1X3_RAT	Uncharacterized protein OS=Rattus norvegicus GN=LOC317165 PE=3 SV=1	59127	0	0	0	22.13
P21817-3|RYR1_HUMAN	Isoform 3 of Ryanodine receptor 1 OS=Homo sapiens GN=RYR1	564558	0	0	0	21.73
P21817-2|RYR1_HUMAN	Isoform 2 of Ryanodine receptor 1 OS=Homo sapiens GN=RYR1	564699	0	0	0	21.73
P21817|RYR1_HUMAN	Ryanodine receptor 1 OS=Homo sapiens GN=RYR1 PE=1 SV=3	565184	0	0	0	21.73
tr|K7EQ21|K7EQ21_HUMAN	CXXC finger 1 (PHD domain), isoform CRA_c OS=Homo sapiens GN=CXXC1 PE=1 SV=1	69305	0	0	0	21.73
Q15878-2|CAC1E_HUMAN	Isoform 2 of Voltage-dependent R-type calcium channel subunit alpha-1E OS=Homo sapiens GN=CACNA1E	254601	0	0	0	21.71
Q15878-3|CAC1E_HUMAN	Isoform 3 of Voltage-dependent R-type calcium channel subunit alpha-1E OS=Homo sapiens GN=CACNA1E	257114	0	0	0	21.71
tr|F8W9Z1|F8W9Z1_HUMAN	Voltage-dependent R-type calcium channel subunit alpha OS=Homo sapiens GN=CACNA1E PE=1 SV=1	259216	0	0	0	21.71
tr|J3KP11|J3KP11_HUMAN	Voltage-dependent R-type calcium channel subunit alpha OS=Homo sapiens GN=CACNA1E PE=1 SV=2	261865	0	0	0	21.71
Q15878|CAC1E_HUMAN	Voltage-dependent R-type calcium channel subunit alpha-1E OS=Homo sapiens GN=CACNA1E PE=1 SV=3	261729	0	0	0	21.71
Q8K1P7|SMCA4_RAT	Transcription activator BRG1 OS=Rattus norvegicus GN=Smarca4 PE=1 SV=1	181426	0	0	0	21.7
tr|G3V790|G3V790_RAT	Transcription activator BRG1 OS=Rattus norvegicus GN=Smarca4 PE=4 SV=2	181398	0	0	0	21.7
Q03164-2|KMT2A_HUMAN	Isoform 2 of Histone-lysine N-methyltransferase 2A OS=Homo sapiens GN=KMT2A	427737	0	0	0	21.59
Q03164|KMT2A_HUMAN	Histone-lysine N-methyltransferase 2A OS=Homo sapiens GN=KMT2A PE=1 SV=5	431768	0	0	0	21.59
Q03164-3|KMT2A_HUMAN	Isoform 3 of Histone-lysine N-methyltransferase 2A OS=Homo sapiens GN=KMT2A	432056	0	0	0	21.59
tr|F1M0L3|F1M0L3_RAT	Protein Kmt2a (Fragment) OS=Rattus norvegicus GN=Kmt2a PE=4 SV=2	417412	0	0	0	21.59
tr|E9PR05|E9PR05_HUMAN	Histone-lysine N-methyltransferase 2A (Fragment) OS=Homo sapiens GN=KMT2A PE=1 SV=2	155452	0	0	0	21.59
Q9NU22|MDN1_HUMAN	Midasin OS=Homo sapiens GN=MDN1 PE=1 SV=2	632827	0	0	0	21.57
Q7L775|EPMIP_HUMAN	EPM2A-interacting protein 1 OS=Homo sapiens GN=EPM2AIP1 PE=1 SV=1	70370	0	0	0	21.54
tr|A6NMU8|A6NMU8_HUMAN	Neuroligin 4, Y-linked, isoform CRA_c OS=Homo sapiens GN=NLGN4Y PE=4 SV=1	98506	0	0	0	21.53
P09622-3|DLDH_HUMAN	Isoform 3 of Dihydrolipoyl dehydrogenase, mitochondrial OS=Homo sapiens GN=DLD	49283	0	0	0	21.51
tr|E9PEX6|E9PEX6_HUMAN	Dihydrolipoyl dehydrogenase OS=Homo sapiens GN=DLD PE=1 SV=1	51816	0	0	0	21.51
P09622|DLDH_HUMAN	Dihydrolipoyl dehydrogenase, mitochondrial OS=Homo sapiens GN=DLD PE=1 SV=2	54177	0	0	0	21.51
P09622-2|DLDH_HUMAN	Isoform 2 of Dihydrolipoyl dehydrogenase, mitochondrial OS=Homo sapiens GN=DLD	43587	0	0	0	21.51
P11717|MPRI_HUMAN	Cation-independent mannose-6-phosphate receptor OS=Homo sapiens GN=IGF2R PE=1 SV=3	274373	0	0	0	21.49
tr|F1LSA0|F1LSA0_RAT	Nuclear receptor corepressor 1 OS=Rattus norvegicus GN=Ncor1 PE=4 SV=2	169980	0	0	0	21.42
tr|F1LS82|F1LS82_RAT	Nuclear receptor corepressor 1 OS=Rattus norvegicus GN=Ncor1 PE=4 SV=2	176512	0	0	0	21.42
tr|E7EVU5|E7EVU5_HUMAN	Nuclear receptor corepressor 1 (Fragment) OS=Homo sapiens GN=NCOR1 PE=1 SV=1	62954	0	0	0	21.42
tr|E7EW50|E7EW50_HUMAN	Nuclear receptor corepressor 1 (Fragment) OS=Homo sapiens GN=NCOR1 PE=1 SV=1	64033	0	0	0	21.42
tr|J3KS51|J3KS51_HUMAN	Nuclear receptor corepressor 1 (Fragment) OS=Homo sapiens GN=NCOR1 PE=1 SV=1	64099	0	0	0	21.42
tr|F1LS83|F1LS83_RAT	Nuclear receptor corepressor 1 OS=Rattus norvegicus GN=Ncor1 PE=4 SV=2	102922	0	0	0	21.42
O75376-3|NCOR1_HUMAN	Isoform 3 of Nuclear receptor corepressor 1 OS=Homo sapiens GN=NCOR1	103919	0	0	0	21.42
O75376-2|NCOR1_HUMAN	Isoform 2 of Nuclear receptor corepressor 1 OS=Homo sapiens GN=NCOR1	258599	0	0	0	21.42
tr|A0A088AWL3|A0A088AWL3_HUMAN	Nuclear receptor corepressor 1 OS=Homo sapiens GN=NCOR1 PE=1 SV=1	258984	0	0	0	21.42
O75376|NCOR1_HUMAN	Nuclear receptor corepressor 1 OS=Homo sapiens GN=NCOR1 PE=1 SV=2	270207	0	0	0	21.42
A0A075B6I9|LV746_HUMAN	Immunoglobulin lambda variable 7-46 OS=Homo sapiens GN=IGLV7-46 PE=3 SV=4	12468	0	0	0	21.11
P04211|LV743_HUMAN	Immunoglobulin lambda variable 7-43 OS=Homo sapiens GN=IGLV7-43 PE=3 SV=2	12451	0	0	0	21.11
Q9UGM3-4|DMBT1_HUMAN	Isoform 4 of Deleted in malignant brain tumors 1 protein OS=Homo sapiens GN=DMBT1	166501	0	0	0	21.1
Q9UGM3-8|DMBT1_HUMAN	Isoform 8 of Deleted in malignant brain tumors 1 protein OS=Homo sapiens GN=DMBT1	180972	0	0	0	21.1
Q9UGM3-5|DMBT1_HUMAN	Isoform 5 of Deleted in malignant brain tumors 1 protein OS=Homo sapiens GN=DMBT1	258418	0	0	0	21.1
Q9UGM3-3|DMBT1_HUMAN	Isoform 3 of Deleted in malignant brain tumors 1 protein OS=Homo sapiens GN=DMBT1	259712	0	0	0	21.1
Q9UGM3|DMBT1_HUMAN	Deleted in malignant brain tumors 1 protein OS=Homo sapiens GN=DMBT1 PE=1 SV=2	260734	0	0	0	21.1
Q9UGM3-7|DMBT1_HUMAN	Isoform 7 of Deleted in malignant brain tumors 1 protein OS=Homo sapiens GN=DMBT1	273442	0	0	0	21.1
Q9UGM3-6|DMBT1_HUMAN	Isoform 6 of Deleted in malignant brain tumors 1 protein OS=Homo sapiens GN=DMBT1	274464	0	0	0	21.1
tr|D6RBD8|D6RBD8_HUMAN	DTW domain-containing protein 2 OS=Homo sapiens GN=DTWD2 PE=1 SV=1	22554	0	0	0	21
Q8NBA8|DTWD2_HUMAN	DTW domain-containing protein 2 OS=Homo sapiens GN=DTWD2 PE=1 SV=1	33416	0	0	0	21
Q86TI0-2|TBCD1_HUMAN	Isoform 2 of TBC1 domain family member 1 OS=Homo sapiens GN=TBC1D1	131378	0	0	0	20.98
Q8NF50-3|DOCK8_HUMAN	Isoform 3 of Dedicator of cytokinesis protein 8 OS=Homo sapiens GN=DOCK8	230818	0	0	0	20.98
tr|A2A369|A2A369_HUMAN	Dedicator of cytokinesis protein 8 OS=Homo sapiens GN=DOCK8 PE=1 SV=1	178016	0	0	0	20.98
Q8TEP8-3|CE192_HUMAN	Isoform 3 of Centrosomal protein of 192 kDa OS=Homo sapiens GN=CEP192	279109	0	0	0	20.94
tr|H0Y966|H0Y966_HUMAN	Centrosomal protein of 192 kDa (Fragment) OS=Homo sapiens GN=CEP192 PE=1 SV=1	211991	0	0	0	20.94
Q9Y5B9|SP16H_HUMAN	FACT complex subunit SPT16 OS=Homo sapiens GN=SUPT16H PE=1 SV=1	119914	0	0	0	20.93
Q96BR1-2|SGK3_HUMAN	Isoform 2 of Serine/threonine-protein kinase Sgk3 OS=Homo sapiens GN=SGK3	53306	0	0	0	20.9
tr|M0R582|M0R582_RAT	Serine/threonine-protein kinase Sgk3 OS=Rattus norvegicus GN=Sgk3 PE=4 SV=1	57302	0	0	0	20.9
O95243|MBD4_HUMAN	Methyl-CpG-binding domain protein 4 OS=Homo sapiens GN=MBD4 PE=1 SV=1	66051	0	0	0	20.82
tr|F1LMI7|F1LMI7_RAT	E3 ubiquitin-protein ligase RNF123 OS=Rattus norvegicus GN=Rnf123 PE=4 SV=1	148292	0	0	0	20.67
Q8N7X0|ADGB_HUMAN	Androglobin OS=Homo sapiens GN=ADGB PE=2 SV=3	189712	0	0	0	20.67
tr|H0YBE5|H0YBE5_HUMAN	Androglobin (Fragment) OS=Homo sapiens GN=ADGB PE=1 SV=1	81717	0	0	0	20.67
tr|A0A087WYA1|A0A087WYA1_HUMAN	Unconventional myosin-XV OS=Homo sapiens GN=MYO15A PE=1 SV=1	395280	0	0	0	20.62
Q9UKN7-2|MYO15_HUMAN	Isoform 2 of Unconventional myosin-XV OS=Homo sapiens GN=MYO15A	88988	0	0	0	20.62
tr|E9PDN6|E9PDN6_HUMAN	Contactin-associated protein-like 4 OS=Homo sapiens GN=CNTNAP4 PE=1 SV=1	145618	0	0	0	20.58
O88387|FGD4_RAT	FYVE, RhoGEF and PH domain-containing protein 4 OS=Rattus norvegicus GN=Fgd4 PE=1 SV=1	86454	0	0	0	20.57
tr|Q5M7T5|Q5M7T5_RAT	Protein Serpinc1 OS=Rattus norvegicus GN=Serpinc1 PE=2 SV=1	52234	0	0	0	20.54
Q1AAU6-3|ASAP1_RAT	Isoform 3 of Arf-GAP with SH3 domain, ANK repeat and PH domain-containing protein 1 OS=Rattus norvegicus GN=Asap1	120150	0	0	0	20.46
tr|D3ZVP8|D3ZVP8_RAT	Arf-GAP with SH3 domain, ANK repeat and PH domain-containing protein 1 OS=Rattus norvegicus GN=Asap1 PE=4 SV=2	121108	0	0	0	20.46
Q1AAU6-2|ASAP1_RAT	Isoform 2 of Arf-GAP with SH3 domain, ANK repeat and PH domain-containing protein 1 OS=Rattus norvegicus GN=Asap1	121351	0	0	0	20.46
Q9ULH1|ASAP1_HUMAN	Arf-GAP with SH3 domain, ANK repeat and PH domain-containing protein 1 OS=Homo sapiens GN=ASAP1 PE=1 SV=4	125498	0	0	0	20.46
Q9ULH1-2|ASAP1_HUMAN	Isoform 1 of Arf-GAP with SH3 domain, ANK repeat and PH domain-containing protein 1 OS=Homo sapiens GN=ASAP1	125897	0	0	0	20.46
Q1AAU6|ASAP1_RAT	Arf-GAP with SH3 domain, ANK repeat and PH domain-containing protein 1 OS=Rattus norvegicus GN=Asap1 PE=2 SV=2	127088	0	0	0	20.46
tr|F1M0L1|F1M0L1_RAT	Arf-GAP with SH3 domain, ANK repeat and PH domain-containing protein 1 OS=Rattus norvegicus GN=Asap1 PE=4 SV=2	126855	0	0	0	20.46
tr|H7C3S5|H7C3S5_HUMAN	STE20-related kinase adapter protein beta (Fragment) OS=Homo sapiens GN=STRADB PE=1 SV=1	10186	0	0	0	20.45
Q9C0K7-3|STRAB_HUMAN	Isoform 3 of STE20-related kinase adapter protein beta OS=Homo sapiens GN=STRADB	31219	0	0	0	20.45
Q9C0K7-2|STRAB_HUMAN	Isoform 2 of STE20-related kinase adapter protein beta OS=Homo sapiens GN=STRADB	42371	0	0	0	20.45
tr|D3ZVH0|D3ZVH0_RAT	Protein Stradb OS=Rattus norvegicus GN=Stradb PE=4 SV=1	46899	0	0	0	20.45
Q9C0K7|STRAB_HUMAN	STE20-related kinase adapter protein beta OS=Homo sapiens GN=STRADB PE=1 SV=1	47026	0	0	0	20.45
O94986-1|CE152_HUMAN	Isoform 1 of Centrosomal protein of 152 kDa OS=Homo sapiens GN=CEP152	147344	0	0	0	20.41
O94986-3|CE152_HUMAN	Isoform 3 of Centrosomal protein of 152 kDa OS=Homo sapiens GN=CEP152	189069	0	0	0	20.41
P55018|S12A3_RAT	Solute carrier family 12 member 3 OS=Rattus norvegicus GN=Slc12a3 PE=2 SV=2	110554	0	0	0	20.4
Q5XIP9|TMM43_RAT	Transmembrane protein 43 OS=Rattus norvegicus GN=Tmem43 PE=2 SV=1	44774	0	0	0	20.35
O43497-32|CAC1G_HUMAN	Isoform 31 of Voltage-dependent T-type calcium channel subunit alpha-1G OS=Homo sapiens GN=CACNA1G	197329	0	0	0	20.29
O43497-19|CAC1G_HUMAN	Isoform 18 of Voltage-dependent T-type calcium channel subunit alpha-1G OS=Homo sapiens GN=CACNA1G	243360	0	0	0	20.29
O43497-26|CAC1G_HUMAN	Isoform 25 of Voltage-dependent T-type calcium channel subunit alpha-1G OS=Homo sapiens GN=CACNA1G	247776	0	0	0	20.29
O43497-2|CAC1G_HUMAN	Isoform 1 of Voltage-dependent T-type calcium channel subunit alpha-1G OS=Homo sapiens GN=CACNA1G	249330	0	0	0	20.29
O43497-24|CAC1G_HUMAN	Isoform 23 of Voltage-dependent T-type calcium channel subunit alpha-1G OS=Homo sapiens GN=CACNA1G	248664	0	0	0	20.29
tr|F1M9P2|F1M9P2_RAT	Voltage-dependent T-type calcium channel subunit alpha-1G OS=Rattus norvegicus GN=Cacna1g PE=4 SV=2	249977	0	0	0	20.29
O54898|CAC1G_RAT	Voltage-dependent T-type calcium channel subunit alpha-1G OS=Rattus norvegicus GN=Cacna1g PE=2 SV=2	250405	0	0	0	20.29
O43497-34|CAC1G_HUMAN	Isoform 33 of Voltage-dependent T-type calcium channel subunit alpha-1G OS=Homo sapiens GN=CACNA1G	249394	0	0	0	20.29
O43497-8|CAC1G_HUMAN	Isoform 8 of Voltage-dependent T-type calcium channel subunit alpha-1G OS=Homo sapiens GN=CACNA1G	254383	0	0	0	20.29
O43497-16|CAC1G_HUMAN	Isoform 15 of Voltage-dependent T-type calcium channel subunit alpha-1G OS=Homo sapiens GN=CACNA1G	256022	0	0	0	20.29
tr|A0A087X142|A0A087X142_HUMAN	Septin-8 OS=Homo sapiens GN=SEPT8 PE=1 SV=1	49356	0	0	0	20.27
Q92599-2|SEPT8_HUMAN	Isoform 2 of Septin-8 OS=Homo sapiens GN=SEPT8	49814	0	0	0	20.27
Q8IUD2-5|RB6I2_HUMAN	Isoform 5 of ELKS/Rab6-interacting/CAST family member 1 OS=Homo sapiens GN=ERC1	81967	0	0	0	20.21
tr|F1LPE9|F1LPE9_RAT	ELKS/Rab6-interacting/CAST family member 1 OS=Rattus norvegicus GN=Erc1 PE=4 SV=1	108836	0	0	0	20.21

### Sheet: Data 2
Results immunoprecipitation ZIKV-CON (patient B) IgG - myelinated sensory neuron co-cultures
Expt ID: MSQ1834	Quantitative analysis of protein enrichment in immunoprecipitates from myelinated co-cultures. Proteins ordered according to the significance of enrichment in the ZIKA-CON serum samples (-10 log P). (Negative difference values). Significantly enriched membrane antigens highlighted in green.
					1	2	3	4	5	6	7	8	MS sample no.
					NF155	ZIKV-CON	NF155	ZIKV-CON	NF155	ZIKV-CON	NF155	ZIKV-CON	Serum
Accession	Description	Peptide count	#Unique peptides	Mass [Da]	F178	F178	F179	F179	AD2	AD2	AD3	AD3	Cell line	Significant	minus 10 Log (P value)	Difference
tr|D4ACB8|D4ACB8_RAT	Chaperonin subunit 8 (Theta) (Predicted), isoform CRA_a OS=Rattus norvegicus GN=Cct8 PE=3 SV=1	4	2	59588.6	-1.27315	4.28733	-0.663592	3.34982	-0.442046	4.04708	-0.664998	3.96249		+	5.64369	-4.67263
P50990|TCPQ_HUMAN;P50990-2|TCPQ_HUMAN	Isoform 2 of T-complex protein 1 subunit theta OS=Homo sapiens GN=CCT8	3	1	57645.3	-1.75325	3.67725	-0.993614	2.77256	-2.02235	3.43936	-1.76826	3.36241		+	5.55185	-4.94726
P26342|TGBR3_RAT;Q03167|TGBR3_HUMAN;Q03167-2|TGBR3_HUMAN	Transforming growth factor beta receptor type 3 OS=Rattus norvegicus GN=Tgfbr3 PE=1 SV=1	15	15	94103	0.686074	4.49001	0.262985	4.37236	0.925554	3.73233	1.3079	4.51522		+	4.72691	-3.48185
tr|A0A0B4J2B8|A0A0B4J2B8_HUMAN	Immunoglobulin heavy variable 1/OR15-9 (non-functional) (Fragment) OS=Homo sapiens GN=IGHV1OR15-9 PE=4 SV=1	1	1	12953.9	-4.85774	-1.27874	-6.50943	-0.525547	-5.75291	-0.308327	-4.84252	-1.13973		+	4.25485	-4.67756
P01766|HV313_HUMAN	Immunoglobulin heavy variable 3-13 OS=Homo sapiens GN=IGHV3-13 PE=1 SV=2	27	3	12506.2	-3.22994	0.36927	-4.83472	-0.381835	-4.26295	0.388241	-4.51093	1.10111		+	4.22329	-4.57883
A0A0B4J1X5|HV374_HUMAN;tr|A0A075B7E8|A0A075B7E8_HUMAN	Immunoglobulin heavy variable 3-74 OS=Homo sapiens GN=IGHV3-74 PE=3 SV=1	31	5	12839.6	-4.67111	4.86933	-3.01313	4.80031	-8.63138	5.11793	-6.26908	4.66737		+	3.91041	-10.5099
tr|A0A0J9YWE1|A0A0J9YWE1_HUMAN;tr|A0A0J9YWN0|A0A0J9YWN0_HUMAN	Band 4.1-like protein 3 (Fragment) OS=Homo sapiens GN=EPB41L3 PE=1 SV=1	4	1	21782.9	-5.2171	0.120214	-5.04218	-0.818741	-3.33756	0.645395	-5.59275	-0.987863		+	3.42961	-4.53715
tr|F1LU52|F1LU52_RAT;tr|F1M0Y4|F1M0Y4_RAT;tr|F1M118|F1M118_RAT	Protein Dst (Fragment) OS=Rattus norvegicus GN=Dst PE=4 SV=2	1	1	611021	4.21373	7.12531	5.22255	7.33685	3.17344	6.98563	4.07354	7.14786		+	3.37168	-2.9781
P01024|CO3_HUMAN;tr|M0QXZ3|M0QXZ3_HUMAN	Complement C3 OS=Homo sapiens GN=C3 PE=1 SV=2	103	95	187147	4.32623	6.6586	4.78478	6.91901	2.88094	7.27996	3.97486	7.39001		+	3.37072	-3.07019
tr|F1M5V2|F1M5V2_RAT	Protein Glipr2 OS=Rattus norvegicus GN=Glipr2 PE=4 SV=2	3	3	17076.2	0.379561	3.13241	0.89737	2.67578	-1.12076	2.60788	0.124701	2.79759		+	3.07506	-2.73319
Q5VST9-3|OBSCN_HUMAN;tr|A6NGQ3|A6NGQ3_HUMAN	Isoform 3 of Obscurin OS=Homo sapiens GN=OBSCN	1	1	721557	-6.07007	-0.444817	-6.3854	-2.21561	-5.76418	-1.08093	-3.84301	-1.76948		+	3.00977	-4.13795
tr|M0R628|M0R628_RAT	Uncharacterized protein (Fragment) OS=Rattus norvegicus PE=4 SV=1	6	3	11702	0.329149	2.6264	1.12799	2.98013	-0.699748	3.066	-0.99614	2.85426		+	2.98684	-2.94139
F1LNJ2|U520_RAT;tr|M3ZCQ2|M3ZCQ2_RAT	U5 small nuclear ribonucleoprotein 200 kDa helicase OS=Rattus norvegicus GN=Snrnp200 PE=1 SV=1	3	3	244873	-3.44105	-0.530812	-2.93438	-1.96701	-3.62942	-1.01622	-2.90558	-0.698841		+	2.97627	-2.17438
Q5VVQ6|OTU1_HUMAN;Q5VVQ6-2|OTU1_HUMAN	Isoform 2 of Ubiquitin thioesterase OTU1 OS=Homo sapiens GN=YOD1	1	1	33979.4	0.423964	2.34123	-0.193852	1.358	-0.483226	2.36448	0.557888	1.9722		+	2.88258	-1.93278
tr|E9PKY2|E9PKY2_HUMAN	Terminal uridylyltransferase 4 (Fragment) OS=Homo sapiens GN=ZCCHC11 PE=1 SV=1	1	1	135976	-5.05198	-0.510292	-2.98932	-1.54707	-3.60517	0.0740013	-5.56036	0.285908		+	2.7457	-3.87735
tr|F1LUD3|F1LUD3_RAT	Protein Ahnak2 (Fragment) OS=Rattus norvegicus GN=Ahnak2 PE=4 SV=1	15	13	82330.4	-0.573116	1.83649	-0.991507	1.4871	-2.40023	3.61597	-2.175	1.20253		+	2.64797	-3.57049
P09367|SDHL_RAT;P09367-2|SDHL_RAT;tr|E9PTX9|E9PTX9_RAT;tr|F1LMK6|F1LMK6_RAT;tr|M0R5V7|M0R5V7_RAT	Protein Slc12a2 OS=Rattus norvegicus GN=Slc12a2 PE=4 SV=1	2	2	130366	-2.83207	-1.20274	-3.6032	-1.68115	-3.12125	-0.858722	-2.3326	-0.24969		+	2.57289	-1.9742
P16070-10|CD44_HUMAN;P16070-14|CD44_HUMAN;P16070-16|CD44_HUMAN;P16070-3|CD44_HUMAN;tr|F1LSA1|F1LSA1_RAT	CD44 antigen OS=Rattus norvegicus GN=Cd44 PE=4 SV=1	9	9	85690.4	-1.30081	4.56216	-1.02215	0.588102	-1.89307	5.49725	-0.892982	4.04532		+	2.39808	-4.95046
P24534|EF1B_HUMAN	Elongation factor 1-beta OS=Homo sapiens GN=EEF1B2 PE=1 SV=3	1	1	24763.7	5.03655	6.13253	4.80935	5.82724	4.08956	6.33592	5.12109	5.57974		+	2.2407	-1.20472
P08649|CO4_RAT;tr|M0RB00|M0RB00_RAT;tr|Q6MG90|Q6MG90_RAT	Complement C4 OS=Rattus norvegicus GN=C4 PE=1 SV=3	20	2	192162	-3.12334	0.131433	-0.999119	1.93053	-4.86846	-0.224196	-3.95334	1.53547		+	2.22904	-4.07937
P07861|NEP_RAT;P08473|NEP_HUMAN	Neprilysin OS=Rattus norvegicus GN=Mme PE=1 SV=2	5	5	85795.2	-2.07258	0.128115	-1.73698	0.485487	-2.74318	-0.289277	-2.72139	3.02842		+	2.15229	-3.15672
P23083|HV102_HUMAN	Immunoglobulin heavy variable 1-2 OS=Homo sapiens GN=IGHV1-2 PE=1 SV=2	7	2	13084.8	-0.513983	1.00472	-0.970317	1.72478	-3.56808	1.15157	-1.79907	0.394307		+	2.06189	-2.78171
A6NMY6|AXA2L_HUMAN;P07355-2|ANXA2_HUMAN;tr|H0YMW4|H0YMW4_HUMAN	Isoform 2 of Annexin A2 OS=Homo sapiens GN=ANXA2	25	6	40411.2	2.37214	5.39023	3.30239	3.83603	0.983052	5.2383	2.48036	4.07048		+	2.0305	-2.34928
Q07936|ANXA2_RAT	Annexin A2 OS=Rattus norvegicus GN=Anxa2 PE=1 SV=2	32	13	38678.2	3.06367	6.08176	3.99392	4.52756	1.67458	5.92983	3.17188	4.76201		+	2.0305	-2.34928
P05997|CO5A2_HUMAN;tr|A0A087WYX9|A0A087WYX9_HUMAN;tr|F1LQ00|F1LQ00_RAT	Protein Col5a2 (Fragment) OS=Rattus norvegicus GN=Col5a2 PE=4 SV=2	3	3	142475	-0.75254	1.4352	0.692204	1.50329	-0.805861	0.728407	-0.192565	1.08497		+	2.00427	-1.45266
P23229|ITA6_HUMAN;P23229-3|ITA6_HUMAN;tr|G3V667|G3V667_RAT;tr|G3V991|G3V991_RAT	Integrin, alpha 6, isoform CRA_a OS=Rattus norvegicus GN=Itga6 PE=3 SV=1	11	11	119479	1.73465	3.60444	-0.156537	2.10637	0.165884	3.811	1.88116	3.50606		+	1.94225	-2.35068
tr|M0R709|M0R709_RAT	Uncharacterized protein (Fragment) OS=Rattus norvegicus PE=4 SV=1	11	6	13221.9	4.05838	5.38817	3.70071	4.86006	1.41011	6.17532	3.54448	5.44405		+	1.88212	-2.28848
P02748|CO9_HUMAN	Complement component C9 OS=Homo sapiens GN=C9 PE=1 SV=2	3	3	63173.5	-0.900127	0.900537	0.964701	1.44767	-1.68354	1.39569	-1.07805	1.65392		+	1.84441	-2.02371
P0DP04|HV43D_HUMAN	Immunoglobulin heavy variable 3-43D OS=Homo sapiens GN=IGHV3-43D PE=3 SV=1	19	8	13016.8	2.73287	4.68642	3.0666	4.53239	-0.665183	4.7756	2.34441	4.4465		+	1.72128	-2.74056
Q15029|U5S1_HUMAN;Q15029-2|U5S1_HUMAN;Q15029-3|U5S1_HUMAN;tr|F1LM66|F1LM66_RAT	Isoform 2 of 116 kDa U5 small nuclear ribonucleoprotein component OS=Homo sapiens GN=EFTUD2	2	1	105384	-6.50654	-3.2468	-4.53491	-4.61814	-4.7614	-2.60835	-6.66867	-3.00617			1.70669	-2.24802
P62899|RL31_HUMAN;P62899-2|RL31_HUMAN;P62899-3|RL31_HUMAN;P62902|RL31_RAT;tr|B7Z4C8|B7Z4C8_HUMAN;tr|B7Z4E3|B7Z4E3_HUMAN;tr|C9JU56|C9JU56_HUMAN;tr|D3ZVF5|D3ZVF5_RAT;tr|D3ZX87|D3ZX87_RAT;tr|H7C2W9|H7C2W9_HUMAN	Isoform 2 of 60S ribosomal protein L31 OS=Homo sapiens GN=RPL31	3	3	14632.2	2.31357	3.00622	1.66931	4.49359	1.25269	2.24953	1.91304	3.48274			1.57849	-1.52087
O08564|LPP1_RAT;O08564-2|LPP1_RAT	Isoform 2 of Lipid phosphate phosphohydrolase 1 OS=Rattus norvegicus GN=Ppap2a	1	1	31921.8	-1.89033	0.336173	-5.00444	-1.42303	-4.20015	1.60779	-1.21007	-0.0218925			1.56831	-3.20101
A6NKT7|RGPD3_HUMAN;P49792|RBP2_HUMAN;Q7Z3J3|RGPD4_HUMAN;Q99666|RGPD5_HUMAN;tr|A0A1W2PNU4|A0A1W2PNU4_HUMAN;tr|J3KNE0|J3KNE0_HUMAN	RanBP2-like and GRIP domain-containing protein 3 OS=Homo sapiens GN=RGPD3 PE=3 SV=2	1	1	197486	-6.65265	-3.94109	-8.39995	-1.32668	-4.97276	-5.01471	-5.8153	-3.32592			1.54579	-3.05807
tr|D3ZW51|D3ZW51_RAT	Uncharacterized protein OS=Rattus norvegicus PE=3 SV=1	1	1	34125.9	4.59847	4.75899	2.75502	4.94404	1.34891	4.69696	2.51409	4.40912			1.49817	-1.89816
Q14444|CAPR1_HUMAN;Q5M9G3|CAPR1_RAT;tr|G3V153|G3V153_HUMAN	Caprin-1 OS=Homo sapiens GN=CAPRIN1 PE=1 SV=2	2	2	78366.3	-1.57556	-0.982573	-1.82652	-0.616197	-1.57664	-1.38879	-1.16358	-0.808887			1.46975	-0.586463
P27274|CD59_RAT	CD59 glycoprotein OS=Rattus norvegicus GN=Cd59 PE=1 SV=2	1	1	13790.3	-0.182517	0.938075	0.886688	0.478869	-0.466142	1.93295	-0.175556	1.18033			1.40463	-1.11694
tr|G3V972|G3V972_RAT	Gem (Nuclear organelle) associated protein 6, isoform CRA_a OS=Rattus norvegicus GN=Gemin6 PE=4 SV=1	1	1	18766.3	-6.01809	-1.67851	-5.2866	-5.58278	-4.79547	-2.93395	-5.65474	-2.4922			1.36975	-2.26686
P31947|1433S_HUMAN	14-3-3 protein sigma OS=Homo sapiens GN=SFN PE=1 SV=1	5	1	27774.1	-5.74676	-6.40829	-5.98938	-3.74285	-6.219	-3.006	-6.82818	-3.47846			1.36035	-2.03693
P62318|SMD3_HUMAN;P62318-2|SMD3_HUMAN;tr|M0R907|M0R907_RAT	Isoform 2 of Small nuclear ribonucleoprotein Sm D3 OS=Homo sapiens GN=SNRPD3	2	2	13291.5	0.280818	0.854825	0.851103	1.59487	-0.297534	0.893355	-0.218751	0.673412			1.35949	-0.850206
Q9Z269|VAPB_RAT	Vesicle-associated membrane protein-associated protein B OS=Rattus norvegicus GN=Vapb PE=1 SV=3	4	3	26916.2	-0.325772	0.298725	-1.44368	0.552386	-0.884123	-0.143129	-0.394703	-0.380522			1.34855	-0.843933
P62195|PRS8_HUMAN;P62195-2|PRS8_HUMAN;P62198|PRS8_RAT;tr|J3QQM1|J3QQM1_HUMAN	Isoform 2 of 26S proteasome regulatory subunit 8 OS=Homo sapiens GN=PSMC5	1	1	44784.1	-11.8189	-2.26378	-4.60286	-2.52426	-7.04541	-2.11539	-4.16709	-2.92186			1.34641	-4.45224
tr|M0RA79|M0RA79_RAT	Protein LOC691828 (Fragment) OS=Rattus norvegicus GN=LOC691828 PE=4 SV=1	8	4	10959.3	1.33275	2.71406	0.721385	3.37301	-1.33838	2.03678	1.96225	2.311			1.33882	-1.93921
A0A0C4DH41|HV461_HUMAN;P01825|HV459_HUMAN	Immunoglobulin heavy variable 4-61 OS=Homo sapiens GN=IGHV4-61 PE=3 SV=1	6	1	13065.9	-1.16808	-0.448187	-5.10284	4.27167	-0.324314	0.0543242	-2.13358	2.22859			1.31322	-3.7088
P62314|SMD1_HUMAN;tr|B2RZB7|B2RZB7_RAT;tr|J3QLI9|J3QLI9_HUMAN	Small nuclear ribonucleoprotein Sm D1 OS=Homo sapiens GN=SNRPD1 PE=1 SV=1	1	1	13281.6	-0.114693	0.744392	0.724353	1.72674	0.0656023	0.568907	-0.331856	0.662581			1.26159	-0.839803
P0DMV8|HS71A_HUMAN;P0DMV8-2|HS71A_HUMAN;P0DMV9|HS71B_HUMAN;Q07439|HSP71_RAT;tr|A0A0G2JIW1|A0A0G2JIW1_HUMAN	Heat shock 70 kDa protein 1A/1B OS=Rattus norvegicus GN=Hspa1a PE=2 SV=2	12	1	70185.4	-0.238182	8.10623e-05	-0.0414987	0.125599	-1.80382	0.800565	-0.999174	0.159512			1.2549	-1.04211
Q93050|VPP1_HUMAN;Q93050-1|VPP1_HUMAN;Q93050-3|VPP1_HUMAN	Isoform 2 of V-type proton ATPase 116 kDa subunit a isoform 1 OS=Homo sapiens GN=ATP6V0A1	10	9	95756.1	0.186825	1.22082	0.0129037	1.87895	1.71234	1.15182	0	1.98566			1.22294	-1.0813
Q63663|GBP2_RAT;tr|Q5PQW8|Q5PQW8_RAT	Interferon-induced guanylate-binding protein 2 OS=Rattus norvegicus GN=Gbp2 PE=1 SV=2	7	7	67109.2	-0.217021	0.616371	-1.26293	0.493616	0.0812168	0.594474	0.11052	0.152388			1.22289	-0.786266
P62909|RS3_RAT	40S ribosomal protein S3 OS=Rattus norvegicus GN=Rps3 PE=1 SV=1	13	13	26674.3	2.5076	2.81724	1.82846	3.15005	1.43367	2.62624	2.65381	2.66843			1.20354	-0.709605
P35241-4|RADI_HUMAN	Isoform 4 of Radixin OS=Homo sapiens GN=RDX	1	1	52678.7	-0.347344	0.232626	-0.172631	-0.10938	-0.501752	-0.0595913	-0.0353279	0.562992			1.19621	-0.420925
Q9NSB2|KRT84_HUMAN;tr|D3ZSY5|D3ZSY5_RAT	Keratin, type II cuticular Hb4 OS=Homo sapiens GN=KRT84 PE=2 SV=2	20	6	64842.4	-2.25932	-1.53427	-1.64468	-1.06978	-2.80521	3.68433	-1.80663	3.7697			1.19055	-3.34145
tr|F1LLX8|F1LLX8_RAT	Lysosome-associated membrane glycoprotein 2 OS=Rattus norvegicus GN=Lamp2 PE=4 SV=1	2	2	45155.8	0.486573	0.988817	-1.46721	1.70204	-0.656655	0.873565	0.910464	0.827064			1.16103	-1.27958
P61764|STXB1_HUMAN;P61765|STXB1_RAT;tr|A0A0D9SG72|A0A0D9SG72_HUMAN;tr|A0A1B0GTD8|A0A1B0GTD8_HUMAN	Syntaxin-binding protein 1 OS=Homo sapiens GN=STXBP1 PE=1 SV=1	19	19	67568.8	2.15877	3.52283	1.58968	2.94688	3.5473	3.28574	2.00742	3.42603			1.14789	-0.969578
O00339-2|MATN2_HUMAN;tr|F1LXS3|F1LXS3_RAT	Protein Matn2 OS=Rattus norvegicus GN=Matn2 PE=4 SV=2	5	5	106702	-0.270114	0.488031	-2.54293	1.0143	-1.03735	0.484001	-0.101112	-0.454918			1.12878	-1.37073
P37397|CNN3_RAT;Q15417|CNN3_HUMAN	Calponin-3 OS=Rattus norvegicus GN=Cnn3 PE=1 SV=1	5	5	36434.7	1.74295	1.99409	0.233512	1.54484	0.605474	2.17699	1.39821	1.5508			1.12178	-0.821644
tr|M0R9D5|M0R9D5_RAT	Protein Ahnak OS=Rattus norvegicus GN=Ahnak PE=1 SV=1	140	105	571680	3.14251	4.31628	1.94461	2.77388	2.14038	5.7269	3.80583	4.63491			1.118	-1.60466
O75487|GPC4_HUMAN;O75487-2|GPC4_HUMAN;tr|Q642B0|Q642B0_RAT	Glypican 4 OS=Rattus norvegicus GN=Gpc4 PE=2 SV=1	2	2	62562.2	-4.35011	-2.7436	-4.59061	-4.30075	-6.18585	-0.658992	-5.84	-4.68523			1.0946	-2.1445
Q62812|MYH9_RAT;tr|G3V6P7|G3V6P7_RAT	Myosin, heavy polypeptide 9, non-muscle OS=Rattus norvegicus GN=LOC100911597 PE=4 SV=1	65	14	226411	1.29182	3.19179	0.721807	1.42213	0.78545	1.84784	2.11755	2.92601			1.09413	-1.11779
P13635|CERU_RAT;tr|G3V7K3|G3V7K3_RAT	Ceruloplasmin OS=Rattus norvegicus GN=Cp PE=1 SV=3	10	10	120841	-0.932983	1.67573	0.139958	-0.634274	-1.63026	2.78707	-0.641934	0.191933			1.09092	-1.77142
P62316|SMD2_HUMAN;tr|B5DES0|B5DES0_RAT	Small nuclear ribonucleoprotein Sm D2 OS=Homo sapiens GN=SNRPD2 PE=1 SV=1	2	2	13526.9	-0.968019	0.179579	0.232111	0.331575	-2.28006	0.278904	-1.69392	-0.62826			1.08124	-1.21792
P08519|APOA_HUMAN	Apolipoprotein(a) OS=Homo sapiens GN=LPA PE=1 SV=1	1	1	501323	-27.8093	-0.45702	-10.6321	-6.21634	-5.89131	0.446298	-5.66631	0.0368013			1.0378	-10.9522
Q7TMA5|APOB_RAT;tr|F1M6Z1|F1M6Z1_RAT	Apolipoprotein B-100 OS=Rattus norvegicus GN=Apob PE=1 SV=1	18	3	536031	2.57083	3.4502	3.57988	4.18327	1.20352	3.368	2.48938	3.12204			1.02772	-1.06998
P07150|ANXA1_RAT	Annexin A1 OS=Rattus norvegicus GN=Anxa1 PE=1 SV=2	6	1	38829.5	-3.21434	-2.68856	-2.36083	-1.49142	-3.12975	-1.03936	-2.19201	-2.13687			1.02408	-0.885179
tr|D3ZC00|D3ZC00_RAT	Uncharacterized protein (Fragment) OS=Rattus norvegicus PE=4 SV=2	7	7	45758.8	-5.20816	-0.784592	-3.89352	-5.58282	-3.43779	2.40306	-6.12932	-1.22676			0.987448	-3.36942
P35579|MYH9_HUMAN	Myosin-9 OS=Homo sapiens GN=MYH9 PE=1 SV=4	53	2	226530	-0.436937	1.51006	-0.854777	-0.662425	-1.35241	0.200587	0.290017	1.27231			0.981486	-1.16866
P50395|GDIB_HUMAN;P50395-2|GDIB_HUMAN;tr|Q5SX86|Q5SX86_HUMAN;tr|Q5SX87|Q5SX87_HUMAN;tr|Q5SX91|Q5SX91_HUMAN	Rab GDP dissociation inhibitor beta OS=Homo sapiens GN=GDI2 PE=1 SV=2	10	2	50663.3	-0.822295	0.325787	0.470383	1.06708	0.566421	0.488556	-1.03899	0.737907			0.979462	-0.860953
Q7TNK0|SERC1_RAT	Serine incorporator 1 OS=Rattus norvegicus GN=Serinc1 PE=1 SV=1	1	1	50553.1	-6.50816	-0.771493	-6.45909	-7.41498	-4.14743	-0.651231	-5.53599	0.0853767			0.968512	-3.47459
Q5BJP6|RRF2M_RAT;tr|F1LMZ4|F1LMZ4_RAT	Ribosome-releasing factor 2, mitochondrial OS=Rattus norvegicus GN=Gfm2 PE=2 SV=2	2	2	85914.3	-0.817477	0.093606	-1.02054	-0.352412	-2.77084	-0.985184	-1.42715	-1.01642			0.934884	-0.943899
tr|D3ZHJ3|D3ZHJ3_RAT	Protein Sema3b OS=Rattus norvegicus GN=Sema3b PE=4 SV=1	3	3	83194.9	-0.590284	0.158502	-1.79382	-0.493258	-1.23224	0.0136156	0.207156	0.282855			0.926408	-0.842725
P07942|LAMB1_HUMAN;tr|G3XAI2|G3XAI2_HUMAN	Laminin subunit beta-1 OS=Homo sapiens GN=LAMB1 PE=1 SV=2	17	4	198037	2.5585	2.62205	2.16289	2.08656	1.63083	2.71331	2.13212	3.0582			0.915682	-0.498943
Q14573|ITPR3_HUMAN;Q63269|ITPR3_RAT	Inositol 1,4,5-trisphosphate receptor type 3 OS=Rattus norvegicus GN=Itpr3 PE=1 SV=1	7	6	304285	-1.11934	0.257558	-2.16934	-1.24331	-2.17896	0.0640373	-0.056201	-0.264302			0.90637	-1.08446
A0A087WSY6|KVD15_HUMAN	Immunoglobulin kappa variable 3D-15 OS=Homo sapiens GN=IGKV3D-15 PE=3 SV=6	17	4	12534.2	2.94103	3.63253	3.14705	3.11729	1.08165	3.13032	2.38627	3.11104			0.903171	-0.858798
P97829-2|CD47_RAT	Isoform 2 of Leukocyte surface antigen CD47 OS=Rattus norvegicus GN=Cd47	2	2	34776.4	-0.697879	1.51211	-1.51219	-2.28161	-1.63594	2.12048	-0.50268	1.96328			0.895223	-1.91574
tr|D3ZLD5|D3ZLD5_RAT	Protein Golga3 OS=Rattus norvegicus GN=Golga3 PE=4 SV=1	9	6	162544	-0.59818	1.24121	0.594972	-0.442459	-2.20546	0.744417	-1.92758	-0.308506			0.887164	-1.34273
Q92945|FUBP2_HUMAN;Q99PF5|FUBP2_RAT;tr|A0A087WTP3|A0A087WTP3_HUMAN;tr|M0R3J3|M0R3J3_HUMAN;tr|M0R961|M0R961_RAT	Far upstream element-binding protein 2 OS=Rattus norvegicus GN=Khsrp PE=1 SV=1	7	7	74226.5	-0.488596	0.180325	-0.939449	-0.276261	-0.479065	0.105963	0.150833	-0.0621605			0.873234	-0.426036
O95865|DDAH2_HUMAN;Q6MG60|DDAH2_RAT	N(G),N(G)-dimethylarginine dimethylaminohydrolase 2 OS=Homo sapiens GN=DDAH2 PE=1 SV=1	3	3	29643.9	-2.30266	-1.04595	-0.298232	0.363595	-2.14656	-0.81935	-2.09644	-1.22952			0.872965	-1.02817
A0A0C4DH24|KV621_HUMAN	Immunoglobulin kappa variable 6-21 OS=Homo sapiens GN=IGKV6-21 PE=3 SV=1	2	1	12430	1.09627	1.80813	1.29405	2.02317	-0.5129	1.15097	0.638831	0.853593			0.852605	-0.829904
P30427|PLEC_RAT;P30427-2|PLEC_RAT;P30427-3|PLEC_RAT;P30427-4|PLEC_RAT;P58107|EPIPL_HUMAN;Q15149-8|PLEC_HUMAN;tr|A0A075B730|A0A075B730_HUMAN;tr|A0A087X1U6|A0A087X1U6_HUMAN;tr|E9PIA2|E9PIA2_HUMAN;tr|F1MAL6|F1MAL6_RAT;tr|F7F744|F7F744_RAT;tr|F7F9U6|F7F9U6_RAT;tr|H3BPE1|H3BPE1_HUMAN	Plectin (Fragment) OS=Rattus norvegicus GN=Plec PE=1 SV=2	72	72	518272	1.19491	1.74232	1.9314	3.82917	0.275653	1.89674	1.69948	1.80914			0.838126	-1.04398
Q07065|CKAP4_HUMAN;tr|D3ZH41|D3ZH41_RAT	Cytoskeleton-associated protein 4 OS=Homo sapiens GN=CKAP4 PE=1 SV=2	2	2	66022.5	-2.34678	-1.50762	-2.12504	-1.44801	-2.58023	-1.09718	-1.1574	-1.83622			0.836267	-0.580105
Q5M7W5|MAP4_RAT	Microtubule-associated protein 4 OS=Rattus norvegicus GN=Map4 PE=1 SV=1	2	2	110301	-1.35069	-0.325919	-1.56743	-2.03554	-2.77677	-0.60353	-1.3034	-0.57061			0.830181	-0.865675
P04083|ANXA1_HUMAN	Annexin A1 OS=Homo sapiens GN=ANXA1 PE=1 SV=2	12	7	38714.3	-0.383068	-0.741792	1.13338	3.05067	-1.41608	2.27269	-0.953218	0.551998			0.82907	-1.68814
tr|D3ZIT2|D3ZIT2_RAT;tr|D3ZJW6|D3ZJW6_RAT;tr|F1LYU3|F1LYU3_RAT;tr|M0R3Y4|M0R3Y4_RAT;tr|M0R5S4|M0R5S4_RAT;tr|M0R8Q9|M0R8Q9_RAT;tr|M0RBL2|M0RBL2_RAT	RCG21066 OS=Rattus norvegicus GN=rCG_21066 PE=4 SV=1	18	1	13063	5.91935	6.43755	6.0989	6.1574	3.58682	6.48557	5.5153	5.9326			0.820632	-0.97319
Q9Y2J2-4|E41L3_HUMAN	Isoform 4 of Band 4.1-like protein 3 OS=Homo sapiens GN=EPB41L3	12	1	98460.6	-6.23147	-1.81016	-5.35159	-6.61626	-4.03313	-0.721179	-4.75629	-2.63437			0.777041	-2.14762
P01768|HV330_HUMAN;P01772|HV333_HUMAN;P0DP03|HV335_HUMAN	Immunoglobulin heavy variable 3-30 OS=Homo sapiens GN=IGHV3-30 PE=1 SV=2	18	7	12946.8	6.46187	6.99968	6.72838	6.84093	4.02324	6.78895	5.94566	6.42795			0.773196	-0.974591
P06761|GRP78_RAT	78 kDa glucose-regulated protein OS=Rattus norvegicus GN=Hspa5 PE=1 SV=1	30	2	72347.1	1.91101	2.60247	2.20622	2.36505	1.21292	2.16714	2.09229	1.93746			0.771738	-0.412418
P11021|GRP78_HUMAN	78 kDa glucose-regulated protein OS=Homo sapiens GN=HSPA5 PE=1 SV=2	30	2	72333.1	2.36442	3.05588	2.65964	2.81847	1.66634	2.62055	2.54571	2.39088			0.771737	-0.412418
P09211|GSTP1_HUMAN	Glutathione S-transferase P OS=Homo sapiens GN=GSTP1 PE=1 SV=2	4	4	23355.8	-0.856172	-0.791053	1.22081	1.58492	-2.23627	0.811475	-1.62787	0.510346			0.768543	-1.4038
Q96DU9|PABP5_HUMAN;Q96DU9-2|PABP5_HUMAN;Q9EPH8|PABP1_RAT;Q9H361|PABP3_HUMAN;tr|D4A233|D4A233_RAT	Polyadenylate-binding protein 1 OS=Rattus norvegicus GN=Pabpc1 PE=1 SV=1	5	5	70700.8	-3.76591	-1.57083	-2.33572	-3.39307	-2.42043	-1.66887	-3.03052	-1.32298			0.767802	-0.899207
Q13510|ASAH1_HUMAN;tr|A0A1B0GTM3|A0A1B0GTM3_HUMAN;tr|A0A1B0GTP7|A0A1B0GTP7_HUMAN;tr|A0A1B0GUA4|A0A1B0GUA4_HUMAN;tr|A0A1B0GUH5|A0A1B0GUH5_HUMAN;tr|A0A1B0GUW4|A0A1B0GUW4_HUMAN;tr|A0A1B0GW68|A0A1B0GW68_HUMAN;tr|E7EMM4|E7EMM4_HUMAN	Acid ceramidase OS=Homo sapiens GN=ASAH1 PE=1 SV=5	6	3	44659.7	2.01216	1.78596	1.46041	3.01669	0.554508	1.76965	1.84782	2.01185			0.758031	-0.677313
P21397|AOFA_HUMAN	Amine oxidase [flavin-containing] A OS=Homo sapiens GN=MAOA PE=1 SV=1	1	1	59681.7	-0.695007	1.32261	-1.15824	-1.22711	-1.4504	1.0804	0.42692	0.29245			0.755194	-1.08627
tr|D4AAW0|D4AAW0_RAT	Protein Kansl1 OS=Rattus norvegicus GN=Kansl1 PE=4 SV=2	1	1	113414	-2.74015	-2.12974	-5.59342	-1.99852	-3.50939	-3.45477	-2.67461	-2.31662			0.747485	-1.15448
P62306|RUXF_HUMAN;tr|D4AAT4|D4AAT4_RAT	Small nuclear ribonucleoprotein F OS=Homo sapiens GN=SNRPF PE=1 SV=1	1	1	9725.18	-4.50179	-0.186105	-3.33987	-5.80772	-2.68051	0.350099	-5.76756	-1.1816			0.744961	-2.3661
P42677|RS27_HUMAN;Q71TY3|RS27_RAT	40S ribosomal protein S27 OS=Homo sapiens GN=RPS27 PE=1 SV=3	2	2	9461.12	-0.547659	-0.561895	-1.87605	0.255456	-1.03337	-0.898969	-0.328494	0.044713			0.740324	-0.656221
P60660|MYL6_HUMAN;tr|B7Z6Z4|B7Z6Z4_HUMAN;tr|D3ZHA7|D3ZHA7_RAT;tr|J3KND3|J3KND3_HUMAN	Myosin light polypeptide 6 OS=Homo sapiens GN=MYL6 PE=1 SV=2	7	7	16930	2.07068	3.77199	1.20243	1.41323	1.65604	2.6609	2.76772	3.74162			0.733126	-0.972716
P09527|RAB7A_RAT;P51149|RAB7A_HUMAN	Ras-related protein Rab-7a OS=Rattus norvegicus GN=Rab7a PE=1 SV=2	8	8	23503.8	2.95966	2.97027	2.3654	2.57163	2.00071	3.06302	2.79712	2.95525			0.724021	-0.359322
Q13148|TADBP_HUMAN;Q13148-4|TADBP_HUMAN;tr|I6L9G6|I6L9G6_RAT;tr|K7EN94|K7EN94_HUMAN	TAR DNA-binding protein 43 OS=Homo sapiens GN=TARDBP PE=1 SV=1	3	3	44739.8	0.64981	0.876298	-1.95795	0.190845	-0.163993	0.695232	0.50882	0.969247			0.723012	-0.923734
P13832|MRLCA_RAT	Myosin regulatory light chain RLC-A OS=Rattus norvegicus GN=Rlc-a PE=2 SV=2	8	8	19895.3	0.579503	3.09945	-0.857007	0.600589	1.30456	1.55451	2.18066	3.39578			0.721814	-1.36065
tr|Q6P7Q2|Q6P7Q2_RAT	Glypican-1 OS=Rattus norvegicus GN=Gpc1 PE=2 SV=1	3	3	61629.1	-4.50409	-0.795977	-4.75144	-6.23676	-4.15533	-0.211364	-3.61774	-1.52839			0.721621	-2.06403
P02649|APOE_HUMAN	Apolipoprotein E OS=Homo sapiens GN=APOE PE=1 SV=1	6	6	36154.1	1.07769	1.44809	1.82643	1.74994	-0.589605	1.37253	0.988528	1.78894			0.718834	-0.764114
Q794F9|4F2_RAT	4F2 cell-surface antigen heavy chain OS=Rattus norvegicus GN=Slc3a2 PE=1 SV=1	3	3	58072.3	-1.33913	-0.381068	-3.864	-1.12286	-2.17785	-0.923744	-0.669305	-1.39666			0.712057	-1.05649
P04792|HSPB1_HUMAN;tr|C9J3N8|C9J3N8_HUMAN	Heat shock protein beta-1 OS=Homo sapiens GN=HSPB1 PE=1 SV=2	7	7	22782.5	1.99216	1.99691	3.892	4.37663	0.275942	3.50335	1.91516	3.32875			0.701922	-1.2826
P08572|CO4A2_HUMAN;tr|F1M6Q3|F1M6Q3_RAT	Protein Col4a2 OS=Rattus norvegicus GN=Col4a2 PE=4 SV=2	2	2	166249	-0.972013	-0.538104	-1.18171	-2.21268	-2.41225	-0.397077	-1.7021	0.741272			0.677497	-0.96537
P35222|CTNB1_HUMAN;Q9WU82|CTNB1_RAT;tr|B4DGU4|B4DGU4_HUMAN	Catenin beta-1 OS=Homo sapiens GN=CTNNB1 PE=1 SV=1	8	3	85496.6	-1.95113	-0.834723	-3.1411	-1.33244	-0.616138	-0.749666	-1.03525	-0.56003			0.675857	-0.81669
P98160|PGBM_HUMAN;tr|F1LTJ5|F1LTJ5_RAT	Protein Hspg2 OS=Rattus norvegicus GN=Hspg2 PE=4 SV=2	13	9	216407	1.38565	1.92439	2.41575	2.43581	1.1933	1.59126	1.54424	2.54465			0.673638	-0.489292
Q63425|PRAX_RAT;Q63425-2|PRAX_RAT;Q9BXM0-2|PRAX_HUMAN;tr|G3V8D2|G3V8D2_RAT	Periaxin OS=Rattus norvegicus GN=Prx PE=4 SV=2	29	25	146216	0.0384283	0.855686	-2.96995	-0.914074	-2.82268	0.0252104	1.23334	2.91391			0.671314	-1.8504
P49006|MRP_HUMAN	MARCKS-related protein OS=Homo sapiens GN=MARCKSL1 PE=1 SV=2	2	2	19528.8	-3.11981	-0.694773	-2.59486	-4.14043	-3.3681	-0.720801	-2.43843	-1.30523			0.659261	-1.16499
P31949|S10AB_HUMAN;Q6B345|S10AB_RAT;tr|F1LYQ0|F1LYQ0_RAT	Protein S100-A11 OS=Homo sapiens GN=S100A11 PE=1 SV=2	3	3	11740.4	0.555334	-0.133514	-0.273463	1.84692	-0.671486	0.113759	-0.10785	0.471546			0.657737	-0.699044
tr|D4A409|D4A409_RAT	Laminin, alpha 1 OS=Rattus norvegicus GN=Lama1 PE=2 SV=1	35	27	338196	3.70442	3.97814	4.27647	3.33135	2.84875	4.23723	3.1247	4.85522			0.6564	-0.611897
P00564|KCRM_RAT;P06732|KCRM_HUMAN	Creatine kinase M-type OS=Rattus norvegicus GN=Ckm PE=1 SV=2	2	2	43045	-4.97412	-0.832901	-0.636238	-0.339502	-2.77671	-2.1964	-1.75644	-1.30676			0.653207	-1.36699
Q6P7S1|ASAH1_RAT	Acid ceramidase OS=Rattus norvegicus GN=Asah1 PE=2 SV=1	10	7	44443.3	2.85035	2.84031	1.48997	2.23261	1.00153	2.83627	2.7956	2.87383			0.644401	-0.661394
tr|D3ZPR0|D3ZPR0_RAT	Chromosome segregation 1-like (S. cerevisiae) (Predicted) OS=Rattus norvegicus GN=Cse1l PE=4 SV=1	1	1	110214	-3.55791	-1.6618	-5.83883	-4.70995	-4.49583	-2.01565	-2.22488	-2.19198			0.640872	-1.38451
P07196|NFL_HUMAN	Neurofilament light polypeptide OS=Homo sapiens GN=NEFL PE=1 SV=3	34	8	61516.7	3.64899	4.48437	2.18244	3.61394	3.1951	3.73036	4.25216	3.98086			0.632166	-0.63271
tr|F1M5X4|F1M5X4_RAT	Protein LOC100362687 (Fragment) OS=Rattus norvegicus GN=LOC100362687 PE=4 SV=1	3	3	13731.3	2.95881	3.05195	3.36114	3.40364	1.15951	3.34107	2.57208	2.83417			0.616029	-0.644822
Q08378|GOGA3_HUMAN;Q08378-2|GOGA3_HUMAN;Q08378-4|GOGA3_HUMAN	Isoform 2 of Golgin subfamily A member 3 OS=Homo sapiens GN=GOLGA3	4	1	155682	-0.574223	2.07512	-0.671134	-2.06754	-1.51891	1.39063	-0.318021	0.408294			0.61489	-1.2222
tr|J3KNQ4|J3KNQ4_HUMAN	Alpha-parvin OS=Homo sapiens GN=PARVA PE=1 SV=1	1	1	46589.9	-1.89018	-0.123456	-10.5705	-6.51492	-11.7142	-0.233473	-0.67574	-1.26521			0.610883	-4.1784
P19013|K2C4_HUMAN	Keratin, type II cytoskeletal 4 OS=Homo sapiens GN=KRT4 PE=1 SV=4	37	16	57285.3	1.40822	1.25673	2.32919	4.9936	1.09834	4.40323	1.44311	1.07387			0.607923	-1.36214
P14668|ANXA5_RAT	Annexin A5 OS=Rattus norvegicus GN=Anxa5 PE=1 SV=3	10	4	35744.5	-0.401464	0.973162	0.548158	-0.357506	-0.124884	0.776658	-0.0148439	0.433893			0.607116	-0.45481
Q9Z2S9|FLOT2_RAT;tr|E7EMK3|E7EMK3_HUMAN;tr|K7EKW9|K7EKW9_HUMAN	Flotillin-2 OS=Rattus norvegicus GN=Flot2 PE=1 SV=1	17	17	47038.1	2.62845	3.32995	2.2523	1.87961	1.4259	3.96228	2.58487	2.46488			0.603205	-0.686302
Q13200|PSMD2_HUMAN;Q13200-2|PSMD2_HUMAN;Q13200-3|PSMD2_HUMAN	Isoform 2 of 26S proteasome non-ATPase regulatory subunit 2 OS=Homo sapiens GN=PSMD2	2	2	82193.5	-2.61404	-1.2761	-2.80671	-2.94654	-1.7261	-1.28768	-2.11097	-1.31121			0.598257	-0.609072
P84098|RL19_HUMAN;P84100|RL19_RAT;tr|J3KTE4|J3KTE4_HUMAN;tr|J3QR09|J3QR09_HUMAN;tr|M0R8Z2|M0R8Z2_RAT;tr|M0RDQ3|M0RDQ3_RAT;tr|M0RDT4|M0RDT4_RAT	60S ribosomal protein L19 OS=Homo sapiens GN=RPL19 PE=1 SV=1	2	2	23466	2.69525	2.35623	2.26538	1.95736	0.108433	3.05811	1.60713	2.39083			0.596599	-0.771582
P47929|LEG7_HUMAN	Galectin-7 OS=Homo sapiens GN=LGALS7 PE=1 SV=2	2	2	15075	-0.61076	-1.96221	0.63706	2.8242	-3.60028	0.791473	-0.458051	1.04486			0.590833	-1.68259
P10252|CD48_RAT	CD48 antigen OS=Rattus norvegicus GN=Cd48 PE=1 SV=1	1	1	27679.8	-2.38218	1.10905	-2.5633	-6.68191	-5.91286	1.5587	-2.53908	1.67422			0.589656	-2.76437
Q8IVF7-2|FMNL3_HUMAN;Q8IVF7-3|FMNL3_HUMAN;Q96PY5|FMNL2_HUMAN;Q96PY5-3|FMNL2_HUMAN;tr|D3ZDN1|D3ZDN1_RAT;tr|D4ADY1|D4ADY1_RAT;tr|F1M2F8|F1M2F8_RAT;tr|F1M2S1|F1M2S1_RAT;tr|M0R655|M0R655_RAT	Isoform 2 of Formin-like protein 2 OS=Homo sapiens GN=FMNL2	12	12	124106	-0.843261	2.23865	-1.20864	-2.05978	-0.689456	2.35109	1.082	1.61503			0.587469	-1.45109
B5DFC9|NID2_RAT;Q14112|NID2_HUMAN	Nidogen-2 OS=Rattus norvegicus GN=Nid2 PE=2 SV=1	10	9	152976	0.624921	1.1913	-2.57997	-1.58425	-0.438031	1.2356	-0.141102	1.59338			0.579562	-1.24255
P42167|LAP2B_HUMAN;Q62733|LAP2_RAT	Lamina-associated polypeptide 2, isoform beta OS=Rattus norvegicus GN=Tmpo PE=1 SV=3	6	3	50277.7	-0.599027	-0.0192118	-2.1148	-1.02349	-2.0237	-0.589514	-0.0828066	-0.505106			0.570933	-0.670754
tr|Q66H18|Q66H18_RAT	Protein Sypl1 OS=Rattus norvegicus GN=Sypl1 PE=2 SV=1	1	1	28628.2	-3.58897	-0.716521	-3.82427	-5.54802	-4.84867	-1.58238	-2.02037	0.561862			0.567627	-1.74931
P04114|APOB_HUMAN	Apolipoprotein B-100 OS=Homo sapiens GN=APOB PE=1 SV=2	173	157	515611	4.43462	5.04741	5.43966	6.02476	2.82709	4.58913	4.53949	4.66422			0.567438	-0.771163
Q63HR2|TNS2_HUMAN;Q63HR2-2|TNS2_HUMAN;Q63HR2-4|TNS2_HUMAN;Q63HR2-6|TNS2_HUMAN;Q68CZ2|TENS3_HUMAN;Q9HBL0|TENS1_HUMAN;tr|D4ADU3|D4ADU3_RAT;tr|E9PF55|E9PF55_HUMAN;tr|E9PGF5|E9PGF5_HUMAN;tr|F1LN42|F1LN42_RAT;tr|F1LN91|F1LN91_RAT;tr|F8VV64|F8VV64_HUMAN;tr|M0R671|M0R671_RAT	Isoform 2 of Tensin-2 OS=Homo sapiens GN=TNS2	1	1	142684	-1.45321	-1.24328	-5.42859	-2.47014	-3.73409	-0.99379	-0.793461	-1.38138			0.556838	-1.33019
tr|D3ZEK8|D3ZEK8_RAT	Uncharacterized protein OS=Rattus norvegicus PE=4 SV=2	3	1	42142.9	-1.30515	0.380097	-2.58662	-2.93128	-2.33164	0.329847	-0.241876	0.457067			0.554088	-1.17525
Q8IVF2|AHNK2_HUMAN;Q8IVF2-3|AHNK2_HUMAN	Isoform 3 of Protein AHNAK2 OS=Homo sapiens GN=AHNAK2	22	21	605660	-3.20046	1.45086	-4.2655	-7.74828	-4.39699	2.52744	-3.88089	-1.01108			0.548909	-2.7407
Q99832|TCPH_HUMAN;tr|D4AC23|D4AC23_RAT	T-complex protein 1 subunit eta OS=Homo sapiens GN=CCT7 PE=1 SV=2	3	3	59366.7	-0.149541	-0.414136	-1.04063	2.04203	0.430101	0.056284	-0.554407	-0.0107965			0.548617	-0.746964
P13646|K1C13_HUMAN;P13646-2|K1C13_HUMAN;Q6IFW3|K1C39_RAT	Keratin, type I cytoskeletal 13 OS=Homo sapiens GN=KRT13 PE=1 SV=4	55	18	49588.2	1.54807	-0.162988	3.38411	4.67587	-0.898081	4.38289	0.966212	2.76896			0.546438	-1.66611
P31000|VIME_RAT	Vimentin OS=Rattus norvegicus GN=Vim PE=1 SV=2	93	19	53732.8	7.24261	7.33707	7.42449	7.20563	6.4441	8.14841	7.86376	8.09882			0.5453	-0.453744
P63092-3|GNAS2_HUMAN;Q5JWF2|GNAS1_HUMAN;Q5JWF2-2|GNAS1_HUMAN;Q63803|GNAS1_RAT	Isoform 3 of Guanine nucleotide-binding protein G(s) subunit alpha isoforms short OS=Homo sapiens GN=GNAS	2	1	44179.2	0.368435	1.28301	-0.697483	-0.0965185	0.941605	1.38562	0.244215	0.553689			0.542667	-0.567255
P63244|RACK1_HUMAN;P63245|GBLP_RAT;tr|D6R9L0|D6R9L0_HUMAN;tr|J3KPE3|J3KPE3_HUMAN	Receptor of activated protein C kinase 1 OS=Homo sapiens GN=RACK1 PE=1 SV=3	2	2	35076.7	0.793958	0.869442	0.755596	1.16611	0.558837	0.929195	1.09972	0.863125			0.542264	-0.15494
Q01546|K22O_HUMAN	Keratin, type II cytoskeletal 2 oral OS=Homo sapiens GN=KRT76 PE=1 SV=2	35	5	65840.7	-2.10525	-3.05402	-2.15163	-0.869806	-2.62651	2.32456	-2.47273	-2.21507			0.540723	-1.38545
P61313|RL15_HUMAN;P61314|RL15_RAT	60S ribosomal protein L15 OS=Homo sapiens GN=RPL15 PE=1 SV=2	4	4	24146.1	0.640675	1.39189	0.921547	0.222979	-0.362265	1.06565	0.714263	0.990682			0.537582	-0.439244
P21333|FLNA_HUMAN;P21333-2|FLNA_HUMAN	Isoform 2 of Filamin-A OS=Homo sapiens GN=FLNA	17	1	280016	0.594161	0.727846	1.92095	4.46429	-1.12486	0.803245	0.400025	0.886046			0.531366	-1.27279
tr|A0A075B6H8|A0A075B6H8_HUMAN	Immunoglobulin kappa variable 1D-42 (non-functional) (Fragment) OS=Homo sapiens GN=IGKV1D-42 PE=4 SV=6	1	1	13014	1.66117	1.52405	1.65863	2.99759	-1.41209	1.1578	1.06179	1.1824			0.527637	-0.973084
Q7Z2Z1|TICRR_HUMAN;Q7Z2Z1-2|TICRR_HUMAN;tr|F1MAA7|F1MAA7_RAT	Protein Lamc1 OS=Rattus norvegicus GN=Lamc1 PE=4 SV=1	20	11	177386	4.13371	4.44571	4.57532	3.55549	3.08139	4.61938	3.80775	4.93514			0.522267	-0.489388
P42166|LAP2A_HUMAN	Lamina-associated polypeptide 2, isoform alpha OS=Homo sapiens GN=TMPO PE=1 SV=2	4	1	75492.1	1.22864	1.36552	1.38919	2.016	0.0963011	1.15947	1.24131	1.07719			0.521148	-0.415683
P39032|RL36_RAT;Q9Y3U8|RL36_HUMAN;tr|D3ZZ95|D3ZZ95_RAT;tr|D4A1Q0|D4A1Q0_RAT;tr|M0RCN1|M0RCN1_RAT	60S ribosomal protein L36 OS=Rattus norvegicus GN=Rpl36 PE=1 SV=2	3	3	12267.7	1.31718	1.7382	0.979217	1.34683	-0.277857	0.956197	1.73135	1.8313			0.510234	-0.530658
Q15907-2|RB11B_HUMAN	Isoform 2 of Ras-related protein Rab-11B OS=Homo sapiens GN=RAB11B	4	4	19971.4	0.501047	0.314238	-0.593359	0.199965	0.263535	0.974557	0.550583	0.637471			0.506918	-0.351107
Q16352|AINX_HUMAN	Alpha-internexin OS=Homo sapiens GN=INA PE=1 SV=2	26	6	55390.7	0.98001	1.74279	0.781798	2.13531	1.82565	2.33067	1.92144	1.0626			0.499993	-0.440621
P25391|LAMA1_HUMAN	Laminin subunit alpha-1 OS=Homo sapiens GN=LAMA1 PE=1 SV=2	10	2	337084	2.32426	2.26619	2.77125	2.00247	1.44317	2.74255	2.0081	3.23039			0.49786	-0.423706
P13852|PRIO_RAT	Major prion protein OS=Rattus norvegicus GN=Prnp PE=1 SV=2	1	1	27804.2	-2.30628	-0.917766	-3.43877	-4.73584	-3.01784	-0.465187	-2.71153	-0.880348			0.496763	-1.11882
Q6P7R8|DHB12_RAT	Estradiol 17-beta-dehydrogenase 12 OS=Rattus norvegicus GN=Hsd17b12 PE=2 SV=1	1	1	34840.9	-0.500155	-0.876089	-2.03377	-1.33757	-2.26936	0.345863	-0.387309	-0.708699			0.487546	-0.653525
P22509|FBRL_RAT	rRNA 2'-O-methyltransferase fibrillarin OS=Rattus norvegicus GN=Fbl PE=1 SV=2	1	1	34221.7	-1.14113	-0.386712	-1.19328	-0.693165	-1.37974	-1.46167	-0.898211	-1.00475			0.484897	-0.266518
P12035|K2C3_HUMAN	Keratin, type II cytoskeletal 3 OS=Homo sapiens GN=KRT3 PE=1 SV=3	47	7	64417	-1.5468	-4.35097	-2.48098	4.94996	-7.56643	-1.02787	-2.26368	-2.91015			0.484655	-2.62971
tr|D4A8G7|D4A8G7_RAT;tr|G3V3A4|G3V3A4_HUMAN	Protein Snw1 OS=Rattus norvegicus GN=Snw1 PE=4 SV=1	1	1	61463.5	-6.01707	-0.252867	-4.30776	-7.30325	-4.4004	-0.526662	-3.98247	-3.38251			0.483788	-1.8106
P16638|ACLY_RAT;P16638-2|ACLY_RAT;P53396|ACLY_HUMAN;P53396-2|ACLY_HUMAN;tr|G3V888|G3V888_RAT;tr|G3V9G4|G3V9G4_RAT	Isoform 2 of ATP-citrate synthase OS=Rattus norvegicus GN=Acly	4	4	119704	-3.11105	-1.2093	-2.58858	-2.88903	-1.20783	-1.31236	-2.43303	-1.54898			0.482783	-0.595208
Q08013|SSRG_RAT;Q9UNL2|SSRG_HUMAN;Q9UNL2-2|SSRG_HUMAN;tr|C9JA28|C9JA28_HUMAN;tr|F1M7T6|F1M7T6_RAT	Translocon-associated protein subunit gamma OS=Rattus norvegicus GN=Ssr3 PE=2 SV=2	1	1	21064.5	1.4153	1.43833	0.682829	0.860732	0.29635	1.53375	1.32173	1.17096			0.476677	-0.321892
B2GV06|SCOT1_RAT	Succinyl-CoA:3-ketoacid coenzyme A transferase 1, mitochondrial OS=Rattus norvegicus GN=Oxct1 PE=1 SV=1	3	3	56203.9	-2.71348	-2.04362	-5.22177	-0.133231	0.838071	-1.22869	-3.91636	-1.85231			0.475622	-1.43892
D3ZBN0|H15_RAT;P16401|H15_HUMAN	Histone H1.5 OS=Rattus norvegicus GN=Hist1h1b PE=3 SV=1	4	3	22649.2	-0.749014	1.53675	1.71689	0.0548353	-0.804	0.170008	-0.760921	0.601992			0.474045	-0.740158
P12001|RL18_RAT;tr|D4AD69|D4AD69_RAT	60S ribosomal protein L18 OS=Rattus norvegicus GN=Rpl18 PE=2 SV=2	6	1	21658.6	2.47129	3.28604	2.38865	1.68617	1.63465	3.11551	2.70011	2.88793			0.468973	-0.44524
O76013|KRT36_HUMAN;O76013-2|KRT36_HUMAN	Isoform 2 of Keratin, type I cuticular Ha6 OS=Homo sapiens GN=KRT36	4	2	47484.8	-12.0305	-4.35039	0.974656	-6.12796	-8.48125	-0.939898	-10.0553	-5.31783			0.468556	-3.2141
tr|F1M195|F1M195_RAT;tr|F1M1R0|F1M1R0_RAT	Uncharacterized protein OS=Rattus norvegicus PE=4 SV=2	4	3	14893.8	1.75786	1.20582	1.30327	2.6413	-0.806994	1.21144	1.07288	1.05483			0.464929	-0.696594
P37802-2|TAGL2_HUMAN;Q5XFX0|TAGL2_RAT	Isoform 2 of Transgelin-2 OS=Homo sapiens GN=TAGLN2	9	7	24453.9	1.31578	1.16145	1.12479	0.571163	-0.685962	1.50616	0.73831	1.29114			0.464489	-0.509245
Q8WVV4|POF1B_HUMAN;Q8WVV4-1|POF1B_HUMAN;tr|D3ZWE3|D3ZWE3_RAT	Isoform 1 of Protein POF1B OS=Homo sapiens GN=POF1B	6	6	68695.9	0.452778	0.750728	1.51765	3.41139	-0.464937	0.197367	-0.245625	0.462658			0.463237	-0.890569
P11598|PDIA3_RAT	Protein disulfide-isomerase A3 OS=Rattus norvegicus GN=Pdia3 PE=1 SV=2	6	2	56623.5	-2.43117	-0.815897	-0.914663	-1.48827	-0.759405	-1.01257	-2.06454	-1.05096			0.463199	-0.450521
P04897|GNAI2_RAT;P04899|GNAI2_HUMAN;P04899-4|GNAI2_HUMAN;P04899-5|GNAI2_HUMAN	Guanine nucleotide-binding protein G(i) subunit alpha-2 OS=Rattus norvegicus GN=Gnai2 PE=1 SV=3	8	5	40499	1.22026	3.77097	0.39929	-0.342311	2.28388	4.10996	2.12031	2.97069			0.455248	-1.12139
P35580|MYH10_HUMAN;P35580-2|MYH10_HUMAN;P35580-3|MYH10_HUMAN;P35580-4|MYH10_HUMAN;P35580-5|MYH10_HUMAN;tr|G3V9Y1|G3V9Y1_RAT	Myosin, heavy polypeptide 10, non-muscle, isoform CRA_b OS=Rattus norvegicus GN=Myh10 PE=4 SV=1	17	8	228996	-0.507068	0.476458	0.716693	1.06827	0.365895	-0.0123091	-0.330344	0.211877			0.454262	-0.374781
tr|D4A3D1|D4A3D1_RAT	Protein Ighv13-1 (Fragment) OS=Rattus norvegicus GN=Ighv13-1 PE=4 SV=2	3	1	11145.6	-3.9667	-2.93589	-4.3832	-7.75457	-8.70077	-2.29274	-5.7142	-3.14248			0.452324	-1.6598
P02538|K2C6A_HUMAN	Keratin, type II cytoskeletal 6A OS=Homo sapiens GN=KRT6A PE=1 SV=3	104	3	60045	4.88456	4.78254	7.18907	6.33111	2.0204	6.00085	5.21807	6.81405			0.45067	-1.15411
Q7TNJ2|ABCA7_RAT;tr|F1LR67|F1LR67_RAT	ATP-binding cassette sub-family A member 7 OS=Rattus norvegicus GN=Abca7 PE=1 SV=1	1	1	237718	2.18987	4.77173	2.30915	0.640802	0.904404	3.41257	2.54759	2.88054			0.450568	-0.938657
P04644|RS17_RAT;P08708|RS17_HUMAN;tr|D3ZFA8|D3ZFA8_RAT;tr|M0R8M8|M0R8M8_RAT	40S ribosomal protein S17 OS=Rattus norvegicus GN=Rps17 PE=1 SV=3	4	4	15510	2.14714	1.6699	-0.0793147	1.60026	1.09612	1.73173	1.87163	2.06175			0.446696	-0.507017
P49755|TMEDA_HUMAN;Q63584|TMEDA_RAT	Transmembrane emp24 domain-containing protein 10 OS=Homo sapiens GN=TMED10 PE=1 SV=2	4	4	24976	-0.213261	-0.20324	-1.53532	-0.292858	-0.835582	-0.392524	0.272613	0.227089			0.445902	-0.412503
Q9Y6Q9-2|NCOA3_HUMAN	Isoform 2 of Nuclear receptor coactivator 3 OS=Homo sapiens GN=NCOA3	2	2	153796	-1.66644	-0.576493	1.04803	0.0376453	-1.06374	0.349427	0.0589333	1.51573			0.442892	-0.737384
P08670|VIME_HUMAN;tr|B0YJC4|B0YJC4_HUMAN	Vimentin OS=Homo sapiens GN=VIM PE=1 SV=4	80	6	53651.7	3.66142	3.68705	3.65491	3.32455	2.70649	4.23775	3.9916	4.14439			0.442264	-0.344828
P29314|RS9_RAT;P46781|RS9_HUMAN;tr|A0A024R4M0|A0A024R4M0_HUMAN	40S ribosomal protein S9 OS=Rattus norvegicus GN=Rps9 PE=1 SV=4	7	7	22591.4	1.83326	2.21294	1.80083	1.46225	0.790699	2.05795	2.10472	2.11995			0.441902	-0.330894
Q9Y490|TLN1_HUMAN;tr|G3V852|G3V852_RAT	Protein Tln1 OS=Rattus norvegicus GN=Tln1 PE=1 SV=1	20	17	269670	2.82384	3.12518	1.34584	2.38868	0.0734873	2.28066	2.32196	1.48983			0.438869	-0.679803
Q09666|AHNK_HUMAN	Neuroblast differentiation-associated protein AHNAK OS=Homo sapiens GN=AHNAK PE=1 SV=2	37	3	629114	-1.22501	-0.453364	0.143977	-0.772675	-1.85131	0.325557	-0.712032	-0.795129			0.438537	-0.487193
tr|F1LNF0|F1LNF0_RAT	Protein Myh14 OS=Rattus norvegicus GN=Myh14 PE=4 SV=1	8	2	228912	-2.67002	-0.997173	-3.57661	-3.46491	-2.95709	-2.04375	-1.82846	-2.09645			0.435339	-0.607473
P36578|RL4_HUMAN	60S ribosomal protein L4 OS=Homo sapiens GN=RPL4 PE=1 SV=5	11	2	47697.4	-0.9251	0.185919	-0.542223	-1.2988	-0.988913	0.601156	-0.0355148	-0.178676			0.433812	-0.450338
P48668|K2C6C_HUMAN	Keratin, type II cytoskeletal 6C OS=Homo sapiens GN=KRT6C PE=1 SV=3	104	1	60025	0.14871	0.408713	2.60634	1.60018	-2.89489	1.03905	0.63934	2.0545			0.429715	-1.15074
P50878|RL4_RAT;tr|Q6P3V9|Q6P3V9_RAT	60S ribosomal protein L4 OS=Rattus norvegicus GN=Rpl4 PE=1 SV=3	15	6	47256.9	2.18743	3.27772	1.98082	1.26602	1.50676	3.62755	2.99903	2.84368			0.429131	-0.585234
Q8WUM4|PDC6I_HUMAN;Q8WUM4-2|PDC6I_HUMAN;Q9QZA2|PDC6I_RAT	Programmed cell death 6-interacting protein OS=Rattus norvegicus GN=Pdcd6ip PE=1 SV=2	3	3	96631.1	-2.95246	-1.79597	-4.7164	-2.94074	-2.57455	-1.1471	-0.658408	-1.47787			0.428596	-0.885033
P05943|S10AA_RAT	Protein S100-A10 OS=Rattus norvegicus GN=S100a10 PE=1 SV=2	5	5	11075	3.49627	4.96324	1.29274	2.12467	2.71923	3.58995	4.25622	4.51363			0.428078	-0.856756
Q8VII6|CTL1_RAT;Q8VII6-2|CTL1_RAT;Q8WWI5|CTL1_HUMAN	Isoform 2 of Choline transporter-like protein 1 OS=Rattus norvegicus GN=Slc44a1	3	3	73114.2	-2.26242	-0.677412	-4.03271	-3.08463	-2.09067	-0.948493	-0.5304	-0.704867			0.421279	-0.875201
O75830|SPI2_HUMAN;P29508|SPB3_HUMAN;P30740|ILEU_HUMAN;P48594|SPB4_HUMAN;Q4G075|ILEUA_RAT;tr|A0A0C4DGW9|A0A0C4DGW9_HUMAN;tr|D3ZKA0|D3ZKA0_RAT;tr|F8WGA3|F8WGA3_RAT;tr|G3V7A3|G3V7A3_RAT;tr|M0RE01|M0RE01_RAT;tr|Q6AYF8|Q6AYF8_RAT	Serpin B3 OS=Homo sapiens GN=SERPINB3 PE=1 SV=2	22	21	44564.6	0.95712	1.16846	1.47304	4.37514	0.908745	1.20078	1.20911	0.945142			0.419703	-0.785376
P26373|RL13_HUMAN	60S ribosomal protein L13 OS=Homo sapiens GN=RPL13 PE=1 SV=4	4	1	24261.5	-0.374154	0.491197	0.504333	-0.492795	-1.06442	0.281682	0.00920486	0.283121			0.416521	-0.37206
tr|D4A2G6|D4A2G6_RAT	Protein Thbs2 OS=Rattus norvegicus GN=Thbs2 PE=4 SV=2	4	4	129728	-0.209196	0.122177	-1.54769	-1.40426	-1.85602	0.322853	-0.385754	-0.858469			0.416228	-0.54524
Q9P0L0|VAPA_HUMAN;Q9P0L0-2|VAPA_HUMAN;Q9Z270|VAPA_RAT	Isoform 2 of Vesicle-associated membrane protein-associated protein A OS=Homo sapiens GN=VAPA	3	2	32613.5	-0.709773	-0.316728	-1.24035	-0.761096	-0.753439	-0.858223	-0.534785	-0.579623			0.415758	-0.180669
tr|D3ZWJ2|D3ZWJ2_RAT;tr|G3V8F8|G3V8F8_RAT;tr|M0R3Z1|M0R3Z1_RAT	Protein LOC100910255 OS=Rattus norvegicus GN=Nes PE=3 SV=2	12	11	198665	0.441637	1.03771	0.873071	0.263197	-0.527417	1.4765	1.83584	2.25393			0.414159	-0.602051
P07154|CATL1_RAT	Cathepsin L1 OS=Rattus norvegicus GN=Ctsl PE=1 SV=2	2	2	37660.5	-1.34959	0.0762348	-7.91099	-2.84424	-1.07942	0.378119	0.0735941	-0.61857			0.4114	-1.81449
P50914|RL14_HUMAN;tr|Q6TUH8|Q6TUH8_RAT	60S ribosomal protein L14 OS=Homo sapiens GN=RPL14 PE=1 SV=4	3	1	23431.8	0.806183	1.97424	0.571714	-0.122359	0.0743542	2.15326	1.69408	1.44317			0.411254	-0.575494
P20280|RL21_RAT;tr|D3Z9G3|D3Z9G3_RAT;tr|D3ZPN7|D3ZPN7_RAT;tr|D3ZQ96|D3ZQ96_RAT;tr|D4A870|D4A870_RAT;tr|F1LWH4|F1LWH4_RAT;tr|M0R5R7|M0R5R7_RAT;tr|M0RCS9|M0RCS9_RAT;tr|Q6PDW2|Q6PDW2_RAT	60S ribosomal protein L21 OS=Rattus norvegicus GN=Rpl21 PE=1 SV=3	3	3	18465.6	2.37673	3.19058	2.08082	1.43069	1.51291	2.85041	2.89313	3.33334			0.410571	-0.485357
D4A3K5|H11_RAT;P06349|H1T_RAT;P10412|H14_HUMAN;P15865|H14_RAT;P16402|H13_HUMAN;P22492|H1T_HUMAN;Q02539|H11_HUMAN	Histone H1.4 OS=Rattus norvegicus GN=Hist1h1e PE=1 SV=3	13	2	21987.3	3.18018	3.99358	4.44803	3.69234	2.53351	3.47421	2.76224	3.42107			0.409686	-0.414307
tr|M0R7B4|M0R7B4_RAT	Protein LOC684828 OS=Rattus norvegicus GN=LOC684828 PE=3 SV=1	11	1	23211.9	1.16848	1.98188	2.43633	1.68064	0.521812	1.46251	0.750541	1.40936			0.409686	-0.414307
P16403|H12_HUMAN	Histone H1.2 OS=Homo sapiens GN=HIST1H1C PE=1 SV=2	12	1	21364.7	2.4088	3.2222	3.67665	2.92096	1.76213	2.70283	1.99086	2.64968			0.409685	-0.414306
P05388|RLA0_HUMAN;P05388-2|RLA0_HUMAN;P19945|RLA0_RAT;Q8NHW5|RLA0L_HUMAN;tr|D3ZJT4|D3ZJT4_RAT	60S acidic ribosomal protein P0 OS=Homo sapiens GN=RPLP0 PE=1 SV=1	5	5	34273.5	-0.408207	0.2708	-0.109548	-0.972412	-0.415278	0.3624	-0.333497	0.276272			0.404927	-0.300897
tr|A0A0C4DH26|A0A0C4DH26_HUMAN	Immunoglobulin kappa variable 6D-41 (non-functional) (Fragment) OS=Homo sapiens GN=IGKV6D-41 PE=4 SV=1	3	1	12570.3	2.61234	2.79609	2.83205	3.05612	-0.190271	2.36798	1.7064	1.53807			0.403094	-0.699434
Q8NC56|LEMD2_HUMAN	LEM domain-containing protein 2 OS=Homo sapiens GN=LEMD2 PE=1 SV=1	1	1	56975.3	-1.50866	-0.66743	-4.07806	-4.07734	-3.66972	-0.569428	-1.21914	-1.11267			0.402097	-1.01218
tr|F5GYQ1|F5GYQ1_HUMAN	V-type proton ATPase subunit OS=Homo sapiens GN=ATP6V0D1 PE=1 SV=1	2	2	44660	-1.16138	0.915887	-2.52772	-1.49406	1.65352	0.421739	-0.35269	1.84019			0.398946	-1.01801
P30050|RL12_HUMAN	60S ribosomal protein L12 OS=Homo sapiens GN=RPL12 PE=1 SV=1	2	2	17818.6	-0.260068	0.143785	0.149322	-0.436489	0.126663	0.349437	-0.384185	0.440033			0.397676	-0.216258
P04259|K2C6B_HUMAN	Keratin, type II cytoskeletal 6B OS=Homo sapiens GN=KRT6B PE=1 SV=5	109	4	60067	4.92421	5.36994	7.5609	6.27412	1.75525	5.7761	5.65151	7.03331			0.397593	-1.1404
Q63507|RL14_RAT;tr|F1LSW7|F1LSW7_RAT	60S ribosomal protein L14 OS=Rattus norvegicus GN=Rpl14 PE=1 SV=3	3	1	23338.8	0.685217	1.92537	0.401529	-0.358999	-0.0316219	2.13538	1.63826	1.40251			0.396263	-0.602719
tr|A0A1W2PP22|A0A1W2PP22_HUMAN;tr|Q6IMY8|Q6IMY8_RAT	Heterogeneous nuclear ribonucleoprotein U OS=Rattus norvegicus GN=Hnrnpu PE=2 SV=1	15	3	87732.7	2.75827	3.38893	1.97973	1.35883	1.98083	3.03063	2.95777	4.30495			0.396084	-0.601684
P02545|LMNA_HUMAN;P48679|LMNA_RAT;Q5ST30-4|SYVM_HUMAN;tr|G3V8L3|G3V8L3_RAT;tr|Q3BDU5|Q3BDU5_HUMAN	Prelamin-A/C OS=Rattus norvegicus GN=Lmna PE=1 SV=1	18	18	74323.8	2.18818	2.56849	2.15857	1.91161	1.48888	2.48122	2.4444	2.22338			0.393835	-0.226171
P08753|GNAI3_RAT	Guanine nucleotide-binding protein G(k) subunit alpha OS=Rattus norvegicus GN=Gnai3 PE=1 SV=3	4	1	40522.2	-1.86665	0.334758	-2.89195	-3.21166	-0.124926	0.741962	-1.08957	0.0430565			0.393755	-0.970306
tr|A0A140TA69|A0A140TA69_HUMAN	Keratin, type I cuticular Ha4 OS=Homo sapiens GN=KRT34 PE=3 SV=1	7	2	49430.7	-2.46763	-4.65695	1.08015	-1.41388	-5.68974	-0.297236	-4.60197	1.88885			0.389872	-1.79999
P30101|PDIA3_HUMAN	Protein disulfide-isomerase A3 OS=Homo sapiens GN=PDIA3 PE=1 SV=4	6	2	56782.5	-1.58471	-0.504326	0.0412583	-0.792788	-0.984852	-1.07195	-1.91188	-0.461283			0.389857	-0.40246
P54921|SNAA_RAT	Alpha-soluble NSF attachment protein OS=Rattus norvegicus GN=Napa PE=1 SV=2	1	1	33192.7	-2.86556	-2.52012	-7.69306	-2.04951	-0.861153	-2.14109	-3.07301	-2.61607			0.389322	-1.2915
Q00839|HNRPU_HUMAN;Q00839-2|HNRPU_HUMAN;tr|A0A1W2PPS1|A0A1W2PPS1_HUMAN	Isoform Short of Heterogeneous nuclear ribonucleoprotein U OS=Homo sapiens GN=HNRNPU	13	1	88979.8	1.34009	1.83166	1.35252	0.319801	0.130713	1.36421	1.24287	2.4763			0.38853	-0.481445
tr|D3ZQN7|D3ZQN7_RAT	Protein Lamb1 OS=Rattus norvegicus GN=Lamb1 PE=4 SV=2	29	16	202787	3.85867	3.90362	3.46116	3.29082	3.62704	3.76158	3.59203	4.53591			0.38587	-0.238256
Q01469|FABP5_HUMAN	Fatty acid-binding protein, epidermal OS=Homo sapiens GN=FABP5 PE=1 SV=3	4	2	15164.4	-0.543382	-1.36599	1.15277	3.84681	-1.79067	0.252651	0.0465803	0.506393			0.380199	-1.09364
P01877|IGHA2_HUMAN;tr|A0A0G2JMB2|A0A0G2JMB2_HUMAN	Immunoglobulin heavy constant alpha 2 (Fragment) OS=Homo sapiens GN=IGHA2 PE=1 SV=1	10	1	36508.3	2.28292	2.27742	3.18982	2.86364	1.0139	2.74637	2.10828	2.33114			0.375795	-0.405915
P62241|RS8_HUMAN;P62243|RS8_RAT;tr|D3ZIE1|D3ZIE1_RAT;tr|M0R7Q5|M0R7Q5_RAT	40S ribosomal protein S8 OS=Homo sapiens GN=RPS8 PE=1 SV=2	7	7	24205.2	3.43374	3.95871	3.75584	3.12365	1.99719	3.6548	3.61514	3.5771			0.371867	-0.378089
P35749|MYH11_HUMAN;P35749-2|MYH11_HUMAN	Isoform 2 of Myosin-11 OS=Homo sapiens GN=MYH11	10	1	228088	-5.77781	-3.06863	-5.90965	-6.7842	-4.53321	-1.85599	-1.75796	-0.667617			0.371382	-1.40055
tr|D4A9Z8|D4A9Z8_RAT;tr|M0RCH6|M0RCH6_RAT	Protein Chmp4b OS=Rattus norvegicus GN=Chmp4b PE=4 SV=1	3	3	22403.3	0.292123	0.357938	-0.424922	-0.418344	-0.39156	0.671796	0.4019	0.358135			0.370994	-0.272996
P01591|IGJ_HUMAN;tr|C9JA05|C9JA05_HUMAN;tr|D6RD17|D6RD17_HUMAN;tr|D6RHJ6|D6RHJ6_HUMAN	Immunoglobulin J chain OS=Homo sapiens GN=JCHAIN PE=1 SV=4	1	1	18098.6	2.65821	3.16372	3.71907	3.26797	1.72435	3.07057	2.61501	2.67338			0.369587	-0.364756
tr|A0A087WWY3|A0A087WWY3_HUMAN;tr|C0JPT7|C0JPT7_RAT	Filamin alpha OS=Rattus norvegicus GN=Flna PE=2 SV=1	22	6	280492	-1.08724	-0.0856905	-2.41341	-2.37218	-2.12158	-0.0567656	-0.0270872	-0.521131			0.367238	-0.653388
O43491|E41L2_HUMAN;O43491-4|E41L2_HUMAN;tr|D3ZM69|D3ZM69_RAT;tr|E9PHY5|E9PHY5_HUMAN	Protein Epb41l2 OS=Rattus norvegicus GN=Epb41l2 PE=4 SV=1	5	5	109922	-0.567993	0.966084	-2.33528	-2.64667	-0.510793	0.88765	0.154442	1.07624			0.364618	-0.885732
Q00438|PTBP1_RAT;Q00438-2|PTBP1_RAT;tr|A0A0U1RRM4|A0A0U1RRM4_HUMAN	Isoform PYBP1 of Polypyrimidine tract-binding protein 1 OS=Rattus norvegicus GN=Ptbp1	6	6	56936.9	0.607399	-0.0344887	-0.365482	0.951685	-0.636957	0.472832	0.368253	-0.118388			0.364408	-0.324607
P62244|RS15A_HUMAN;P62246|RS15A_RAT;tr|D3ZLL8|D3ZLL8_RAT;tr|H3BN98|H3BN98_HUMAN	40S ribosomal protein S15a OS=Homo sapiens GN=RPS15A PE=1 SV=2	4	4	14839.5	0.545834	0.64018	-1.19072	-0.512187	-0.556502	0.471658	0.54534	0.433499			0.363557	-0.422299
tr|F1M566|F1M566_RAT	Protein Hspg2 (Fragment) OS=Rattus norvegicus GN=Hspg2 PE=4 SV=2	12	8	230841	0.15883	0.868046	1.81093	1.32242	0.150693	0.796632	0.661215	1.16799			0.362312	-0.343355
P20073|ANXA7_HUMAN;P20073-2|ANXA7_HUMAN;tr|Q6IRJ7|Q6IRJ7_RAT	Annexin OS=Rattus norvegicus GN=Anxa7 PE=2 SV=1	5	5	50019.3	0.900173	0.976148	0.934898	0.816092	0.175645	1.09754	1.05453	0.873027			0.360463	-0.174388
tr|F1M0L7|F1M0L7_RAT;tr|Q5XI77|Q5XI77_RAT	Annexin OS=Rattus norvegicus GN=Anxa11 PE=2 SV=1	2	2	54160.5	-1.61974	-0.280869	-6.22546	-3.87601	-2.89812	-1.44937	-1.49238	-2.25123			0.352717	-1.09456
P35427|RL13A_RAT;tr|Q5RK10|Q5RK10_RAT	60S ribosomal protein L13a OS=Rattus norvegicus GN=Rpl13a PE=1 SV=2	6	6	23476.2	2.28595	3.03897	2.36972	1.31332	1.00446	3.06294	2.87432	3.04995			0.352605	-0.482681
tr|Q6IFU9|Q6IFU9_RAT;tr|Q6IFV0|Q6IFV0_RAT	Protein Krt16 OS=Rattus norvegicus GN=Krt16 PE=2 SV=1	31	1	50777.1	-1.42617	-1.01517	2.07466	-0.0352631	-4.03433	-0.103241	-1.32477	0.697451			0.351897	-1.0636
P05386|RLA1_HUMAN;P19944|RLA1_RAT	60S acidic ribosomal protein P1 OS=Homo sapiens GN=RPLP1 PE=1 SV=1	1	1	11513.9	0.55074	-0.760015	-0.0324225	-0.10351	-2.76962	0.0475245	-0.681629	0.361593			0.349779	-0.619631
P01876|IGHA1_HUMAN	Immunoglobulin heavy constant alpha 1 OS=Homo sapiens GN=IGHA1 PE=1 SV=2	10	1	37654.7	5.37937	5.41756	6.29448	5.82415	4.10007	5.8225	5.2294	5.43164			0.344405	-0.373132
Q96FX8|PERP_HUMAN	p53 apoptosis effector related to PMP-22 OS=Homo sapiens GN=PERP PE=2 SV=1	1	1	21386.2	-3.42764	-5.00596	-5.35258	2.32318	-5.6811	-7.00264	-7.25808	-5.02496			0.340987	-1.75225
Q5I0E7|TMED9_RAT;Q9BVK6|TMED9_HUMAN	Transmembrane emp24 domain-containing protein 9 OS=Rattus norvegicus GN=Tmed9 PE=1 SV=1	1	1	27028.1	0.137341	0.279721	0.0713429	1.81254	-0.810713	-0.583401	0.603251	0.332843			0.340575	-0.460119
tr|D3ZPU2|D3ZPU2_RAT	Protein Dnajb14 OS=Rattus norvegicus GN=Dnajb14 PE=4 SV=2	1	1	42318.4	-0.714762	2.13579	-2.44788	-2.85271	-0.845695	1.10796	0.724626	0.318113			0.339842	-0.998218
tr|H0YHA7|H0YHA7_HUMAN	60S ribosomal protein L18 (Fragment) OS=Homo sapiens GN=RPL18 PE=1 SV=1	6	1	18982.1	0.228605	0.645315	0.197047	-0.661319	-1.13775	0.58812	0.02635	0.143182			0.337445	-0.350262
P51665|PSMD7_HUMAN	26S proteasome non-ATPase regulatory subunit 7 OS=Homo sapiens GN=PSMD7 PE=1 SV=2	1	1	37025.4	-0.785202	-0.874723	-2.42439	-1.28247	-0.814166	-0.530641	-1.24263	-1.24958			0.335531	-0.332245
P27482|CALL3_HUMAN	Calmodulin-like protein 3 OS=Homo sapiens GN=CALML3 PE=1 SV=2	3	3	16890.7	-3.34831	-6.02691	-1.90993	-1.41296	-5.97305	0.75464	-2.01075	-1.14115			0.335491	-1.35391
P06396|GELS_HUMAN;Q68FP1|GELS_RAT;Q68FP1-2|GELS_RAT	Gelsolin OS=Homo sapiens GN=GSN PE=1 SV=1	5	5	85697.5	0.913272	1.04478	1.86898	2.06787	0.3843	1.27586	1.19621	1.17769			0.332647	-0.300859
Q9HCY8|S10AE_HUMAN	Protein S100-A14 OS=Homo sapiens GN=S100A14 PE=1 SV=1	3	3	11662.1	-1.37391	-2.82633	0.764648	4.24232	-2.85318	0.114357	-0.440859	-0.333585			0.328333	-1.27502
P14543-2|NID1_HUMAN;tr|F1LM84|F1LM84_RAT	Nidogen-1 OS=Rattus norvegicus GN=Nid1 PE=4 SV=1	18	17	137039	3.80599	4.07919	4.34845	3.00428	2.70507	3.9661	3.41877	4.77377			0.327244	-0.386262
Q16799|RTN1_HUMAN	Reticulon-1 OS=Homo sapiens GN=RTN1 PE=1 SV=1	1	1	83617.6	-1.15674	0.455962	-6.91147	-6.16402	-2.94736	0.503777	-2.07701	-1.75309			0.323114	-1.5338
Q8N3F8|MILK1_HUMAN	MICAL-like protein 1 OS=Homo sapiens GN=MICALL1 PE=1 SV=2	1	1	93441.1	-2.6174	-1.72377	-0.941632	-3.41633	-4.80748	-2.26614	-4.21807	-2.32295			0.32287	-0.713851
O35142|COPB2_RAT	Coatomer subunit beta' OS=Rattus norvegicus GN=Copb2 PE=1 SV=3	1	1	102551	-6.68061	-3.48598	-0.251747	-4.07975	-5.33617	-1.04486	-6.89179	-5.14058			0.322685	-1.35229
Q15084-2|PDIA6_HUMAN;Q15084-5|PDIA6_HUMAN;Q63081|PDIA6_RAT	Protein disulfide-isomerase A6 OS=Rattus norvegicus GN=Pdia6 PE=1 SV=2	5	5	48173.5	1.61388	1.77418	1.86647	2.38379	-0.784059	1.53281	1.58249	0.735351			0.321089	-0.53684
P25189-2|MYP0_HUMAN	Isoform L-MPZ of Myelin protein P0 OS=Homo sapiens GN=MPZ	26	1	34386.7	0.339427	0.379915	-2.43585	-1.25781	-1.88941	-0.912969	1.01122	2.32741			0.3185	-0.87779
P06907|MYP0_RAT	Myelin protein P0 OS=Rattus norvegicus GN=Mpz PE=1 SV=1	26	1	27570.7	7.06285	7.10334	4.28757	5.46561	4.83401	5.81045	7.73464	9.05083			0.3185	-0.87779
Q07984|SSRD_RAT	Translocon-associated protein subunit delta OS=Rattus norvegicus GN=Ssr4 PE=2 SV=1	1	1	18979.6	0.146189	-0.953614	-3.54301	0.0774555	-0.948402	-1.31713	-0.56437	-0.098835			0.317757	-0.654369
Q14532|K1H2_HUMAN;Q92764|KRT35_HUMAN	Keratin, type I cuticular Ha2 OS=Homo sapiens GN=KRT32 PE=2 SV=3	7	2	50343	-10.9142	-6.41624	0.293591	-2.27629	-8.25126	-7.49036	-5.20552	1.66197			0.317001	-2.38912
P37837|TALDO_HUMAN	Transaldolase OS=Homo sapiens GN=TALDO1 PE=1 SV=2	2	2	37540.1	-1.43624	-1.29324	0.563087	1.24214	-2.63526	-1.41471	-1.96022	-1.20621			0.314623	-0.699154
P21531|RL3_RAT;tr|H7C3M2|H7C3M2_HUMAN;tr|H7C422|H7C422_HUMAN	60S ribosomal protein L3 OS=Rattus norvegicus GN=Rpl3 PE=1 SV=3	8	8	46136	1.76191	2.19522	1.07281	0.622729	0.834882	1.63171	1.72995	2.27388			0.312757	-0.330999
P60669|PKHA4_RAT	Pleckstrin homology domain-containing family A member 4 OS=Rattus norvegicus GN=Plekha4 PE=2 SV=1	2	2	85642.1	-1.86235	-0.371612	-5.68046	-6.9095	-4.90928	-0.345619	-1.55553	-0.710752			0.311023	-1.41753
P43307|SSRA_HUMAN;Q7TPJ0|SSRA_RAT;tr|C9IZQ1|C9IZQ1_HUMAN;tr|C9J3L8|C9J3L8_HUMAN;tr|C9J5W0|C9J5W0_HUMAN;tr|E9PAL7|E9PAL7_HUMAN;tr|Q4V7D1|Q4V7D1_RAT	Translocon-associated protein subunit alpha OS=Homo sapiens GN=SSR1 PE=1 SV=3	2	2	32235.4	0.755332	-0.236489	0.407578	1.25702	-1.47836	0.161083	0.155996	0.32656			0.297158	-0.416908
P20700|LMNB1_HUMAN;tr|G3V7U4|G3V7U4_RAT	Lamin-B1 OS=Rattus norvegicus GN=Lmnb1 PE=3 SV=1	5	5	66686.6	0.165661	0.272164	-1.35172	-0.327679	-2.47804	0.144711	1.00422	-0.520849			0.290891	-0.557058
Q96DA0|ZG16B_HUMAN	Zymogen granule protein 16 homolog B OS=Homo sapiens GN=ZG16B PE=1 SV=3	3	3	22739	-2.438	-5.32217	-0.65747	1.18484	-3.60349	0.808244	-2.3151	-1.21287			0.289557	-1.11802
Q6IG03|K2C73_RAT	Keratin, type II cytoskeletal 73 OS=Rattus norvegicus GN=Krt73 PE=1 SV=1	30	1	60387.1	-2.0068	-2.39972	0.121618	1.15936	-3.49161	-1.53788	-1.87844	-1.50882			0.288927	-0.742041
Q86UP3|ZFHX4_HUMAN;Q86UP3-2|ZFHX4_HUMAN	Isoform 2 of Zinc finger homeobox protein 4 OS=Homo sapiens GN=ZFHX4	1	1	397315	0.2223	1.13168	2.27793	1.52375	0.159589	0.739052	1.03063	1.79645			0.286697	-0.375121
A0A0A0MS15|HV349_HUMAN	Immunoglobulin heavy variable 3-49 OS=Homo sapiens GN=IGHV3-49 PE=3 SV=1	14	3	13055.9	5.6348	5.57798	5.71776	5.66077	3.14428	5.23127	5.1269	4.87914			0.286054	-0.431359
P62829|RL23_HUMAN;P62832|RL23_RAT;tr|B9ZVP7|B9ZVP7_HUMAN;tr|C9JD32|C9JD32_HUMAN;tr|J3KT29|J3KT29_HUMAN	60S ribosomal protein L23 OS=Homo sapiens GN=RPL23 PE=1 SV=1	2	2	14865.4	0.0284109	0.0784187	-1.29286	-1.36321	-1.02206	0.116491	-0.0265064	0.249631			0.284802	-0.348589
P16989|YBOX3_HUMAN;P16989-2|YBOX3_HUMAN;P67809|YBOX1_HUMAN;Q62764|YBOX3_RAT;Q9Y2T7|YBOX2_HUMAN;tr|C9J5V9|C9J5V9_HUMAN;tr|D3ZLV3|D3ZLV3_RAT;tr|D3ZLV8|D3ZLV8_RAT;tr|D4A3P0|D4A3P0_RAT;tr|F1M0E9|F1M0E9_RAT;tr|H0Y449|H0Y449_HUMAN;tr|M0RC93|M0RC93_RAT	Nuclease-sensitive element-binding protein 1 OS=Homo sapiens GN=YBX1 PE=1 SV=3	12	12	35924.2	1.85658	3.08616	4.82952	2.18209	-0.0583916	2.6267	1.96541	3.57374			0.284464	-0.718893
Q63258|ITA7_RAT;Q63258-2|ITA7_RAT;tr|D4A051|D4A051_RAT	Isoform Alpha-7X1A of Integrin alpha-7 OS=Rattus norvegicus GN=Itga7	5	3	121677	0.971716	1.33381	-1.86956	-1.25622	-0.550558	1.45463	1.49248	1.25156			0.283863	-0.684926
Q15363|TMED2_HUMAN;Q63524|TMED2_RAT;tr|E7EQ72|E7EQ72_HUMAN;tr|F5GX39|F5GX39_HUMAN	Transmembrane emp24 domain-containing protein 2 OS=Homo sapiens GN=TMED2 PE=1 SV=1	1	1	22761.2	-1.50458	-2.09319	-6.99544	-3.82475	-3.26046	-2.55927	-2.05322	-1.74943			0.282875	-0.896764
tr|G3V6T1|G3V6T1_RAT	Coatomer subunit alpha OS=Rattus norvegicus GN=Copa PE=4 SV=1	1	1	138360	-3.17841	-0.519434	-2.20779	-3.78492	-2.74451	-0.775883	-1.02629	-1.69427			0.282674	-0.595624
P13233|CN37_RAT	2',3'-cyclic-nucleotide 3'-phosphodiesterase OS=Rattus norvegicus GN=Cnp PE=1 SV=2	25	21	47268.4	4.34231	4.37127	0.0921216	1.94566	2.50911	4.42474	4.60398	4.05889			0.282071	-0.813257
P17078|RL35_RAT;P42766|RL35_HUMAN	60S ribosomal protein L35 OS=Rattus norvegicus GN=Rpl35 PE=1 SV=3	3	3	14552.5	1.49836	1.56043	2.23778	1.90476	0.555174	1.76347	1.98344	2.09092			0.279471	-0.261207
P01871|IGHM_HUMAN;P04220|MUCB_HUMAN	Immunoglobulin heavy constant mu OS=Homo sapiens GN=IGHM PE=1 SV=4	23	23	49439.8	5.53227	5.6576	5.88951	5.66534	4.24814	5.67817	5.4855	5.1744			0.278923	-0.255024
P83731|RL24_HUMAN;P83732|RL24_RAT;tr|M0RBD1|M0RBD1_RAT	60S ribosomal protein L24 OS=Homo sapiens GN=RPL24 PE=1 SV=1	5	4	17779	1.5319	1.70142	2.26151	2.90779	1.32997	1.99865	2.66517	2.26663			0.278326	-0.271484
P17702|RL28_RAT;tr|D3ZEI0|D3ZEI0_RAT;tr|D3ZJD3|D3ZJD3_RAT;tr|H0YMF4|H0YMF4_HUMAN;tr|Q642E2|Q642E2_RAT	Protein LOC100362069 OS=Rattus norvegicus GN=RGD1565183 PE=4 SV=1	10	10	15565.2	1.5943	2.20251	2.47536	0.807216	0.403935	2.3597	1.79785	2.412			0.270344	-0.377493
P21533|RL6_RAT;tr|F1LVJ5|F1LVJ5_RAT;tr|F1M2R6|F1M2R6_RAT	60S ribosomal protein L6 OS=Rattus norvegicus GN=Rpl6 PE=1 SV=5	12	5	33561.7	2.09105	3.69663	1.68912	0.668098	1.53359	2.78732	3.21466	3.42262			0.269199	-0.511563
P47756|CAPZB_HUMAN;P47756-2|CAPZB_HUMAN;Q5XI32|CAPZB_RAT;tr|B1AK87|B1AK87_HUMAN;tr|B1AK88|B1AK88_HUMAN	Isoform 2 of F-actin-capping protein subunit beta OS=Homo sapiens GN=CAPZB	3	3	30628.7	-0.640858	-0.115343	0.100634	1.72511	0.142019	-0.222382	-0.159372	-0.535357			0.267555	-0.352402
P01857|IGHG1_HUMAN;P20762|IGG2C_RAT;tr|A0A0A0MS08|A0A0A0MS08_HUMAN;tr|M9MMN0|M9MMN0_RAT	Immunoglobulin heavy constant gamma 1 OS=Homo sapiens GN=IGHG1 PE=1 SV=1	146	40	36105.9	13.529	13.2067	13.3958	13.1816	10.2729	13.0528	12.6376	12.3943			0.26407	-0.500017
P30009|MARCS_RAT	Myristoylated alanine-rich C-kinase substrate OS=Rattus norvegicus GN=Marcks PE=1 SV=2	6	6	29794.5	1.82678	3.67193	0.407376	-2.39065	-0.669978	3.26466	1.64586	2.55453			0.262125	-0.972608
P62804|H4_RAT;P62805|H4_HUMAN	Histone H4 OS=Rattus norvegicus GN=Hist1h4b PE=1 SV=2	16	16	11367.3	5.7714	5.7168	6.60117	6.79672	5.24041	5.48628	5.42749	6.09786			0.260874	-0.2643
Q9NWT8|AKIP_HUMAN	Aurora kinase A-interacting protein OS=Homo sapiens GN=AURKAIP1 PE=1 SV=1	1	1	22354.2	-2.34132	-1.54927	-2.34944	-4.82617	-5.28748	-1.44913	-2.29364	-1.64564			0.260021	-0.700418
tr|F5H3Y3|F5H3Y3_HUMAN	Ragulator complex protein LAMTOR1 OS=Homo sapiens GN=LAMTOR1 PE=1 SV=1	1	1	17521.4	-1.62779	0.543929	-0.37356	-1.9888	-0.319306	0.0655708	-0.489134	0.221218			0.258994	-0.412927
P51148-2|RAB5C_HUMAN;tr|B0BNK1|B0BNK1_RAT;tr|K7ENY4|K7ENY4_HUMAN;tr|K7ERI8|K7ERI8_HUMAN;tr|K7ERQ8|K7ERQ8_HUMAN	Protein Rab5c OS=Rattus norvegicus GN=Rab5c PE=2 SV=1	5	4	23425.5	0.742267	0.97017	-2.98145	-1.60534	0.249405	1.37591	0.659991	0.694608			0.253756	-0.691283
Q9ULV4|COR1C_HUMAN;Q9ULV4-2|COR1C_HUMAN;Q9ULV4-3|COR1C_HUMAN;tr|B4E3S0|B4E3S0_HUMAN;tr|G3V624|G3V624_RAT	Isoform 2 of Coronin-1C OS=Homo sapiens GN=CORO1C	1	1	54067.1	-4.44152	-1.39324	-4.24085	-4.35306	0.0615616	-1.79848	-4.91673	-2.71901			0.250909	-0.818439
P31151|S10A7_HUMAN	Protein S100-A7 OS=Homo sapiens GN=S100A7 PE=1 SV=4	9	9	11471	0.368648	-1.58785	1.12778	4.21905	-1.524	0.746241	0.565772	0.432407			0.249623	-0.817913
Q13683|ITA7_HUMAN;Q13683-9|ITA7_HUMAN	Isoform Alpha-7X2DB of Integrin alpha-7 OS=Homo sapiens GN=ITGA7	3	1	121065	-2.30693	-2.07029	-2.05863	-2.80961	-3.30392	-1.81697	-2.0007	-2.06552			0.24921	-0.226945
Q5SSJ5|HP1B3_HUMAN;Q5SSJ5-2|HP1B3_HUMAN;Q6P747|HP1B3_RAT	Heterochromatin protein 1-binding protein 3 OS=Rattus norvegicus GN=Hp1bp3 PE=2 SV=1	5	5	60806.9	0.453011	2.22349	-3.46989	-3.71037	-0.469913	1.78721	1.35192	1.86419			0.248129	-1.07485
P11532|DMD_HUMAN;P11532-4|DMD_HUMAN;tr|A0A075B6G3|A0A075B6G3_HUMAN;tr|E9PDN5|E9PDN5_HUMAN;tr|H0Y304|H0Y304_HUMAN	Isoform 3 of Dystrophin OS=Homo sapiens GN=DMD	5	3	425642	-0.325753	0.104162	-2.0037	-3.0772	-2.89732	0.446331	0.112205	0.0517502			0.24756	-0.659904
O00299|CLIC1_HUMAN	Chloride intracellular channel protein 1 OS=Homo sapiens GN=CLIC1 PE=1 SV=4	2	2	26922.7	0.363569	0.302244	1.1191	-0.762489	-4.1532	-0.0622702	-1.07962	-0.344582			0.247357	-0.720763
P35565|CALX_RAT	Calnexin OS=Rattus norvegicus GN=Canx PE=1 SV=1	6	2	67255	-0.839776	-0.894336	-1.48262	-1.3923	-2.08767	-1.50768	-0.9173	-0.703486			0.241517	-0.207392
P24050|RS5_RAT;tr|B0BN81|B0BN81_RAT	40S ribosomal protein S5 OS=Rattus norvegicus GN=Rps5 PE=1 SV=3	6	6	22878.3	1.57082	1.18843	-0.0877261	-0.0231371	-0.678219	1.97023	1.4218	0.741895			0.240652	-0.412685
Q9UMS4|PRP19_HUMAN	Pre-mRNA-processing factor 19 OS=Homo sapiens GN=PRPF19 PE=1 SV=1	1	1	55180.8	-0.571768	1.73249	-5.42068	-6.05405	-0.973657	1.58467	-0.555246	0.420951			0.240374	-1.30135
Q6JE36|NDRG1_RAT	Protein NDRG1 OS=Rattus norvegicus GN=Ndrg1 PE=1 SV=1	3	3	42954.7	0.3147	1.04374	-3.15966	-2.09013	-0.269984	0.538114	1.21718	1.55393			0.239343	-0.735856
P25235|RPN2_RAT	Dolichyl-diphosphooligosaccharide--protein glycosyltransferase subunit 2 OS=Rattus norvegicus GN=Rpn2 PE=2 SV=2	3	3	69078	-0.0177097	0.245843	-3.37821	-3.0922	-2.7374	-0.0533085	0.311106	-0.0474539			0.237681	-0.718773
P07153|RPN1_RAT;tr|Q6P7A7|Q6P7A7_RAT	Dolichyl-diphosphooligosaccharide--protein glycosyltransferase subunit 1 OS=Rattus norvegicus GN=Rpn1 PE=2 SV=1	9	6	68304.1	0.24186	0.785587	-2.20358	-1.49265	-0.30745	0.506977	0.867238	0.81076			0.235762	-0.503151
tr|Q5NUI3|Q5NUI3_RAT	Cadherin19 OS=Rattus norvegicus GN=Cdh19 PE=2 SV=1	1	1	86779.5	-2.91798	-1.23342	-2.74835	-6.68833	-5.81712	-1.17146	-4.11147	-3.06868			0.235355	-0.858256
A0A0C4DH32|HV320_HUMAN;P01782|HV309_HUMAN;tr|M0R3Y8|M0R3Y8_RAT	Immunoglobulin heavy variable 3-9 OS=Homo sapiens GN=IGHV3-9 PE=1 SV=2	22	2	12944.7	2.03196	1.77114	1.91348	1.78714	-0.636416	1.43032	1.27717	1.07336			0.232795	-0.368941
Q96JE9|MAP6_HUMAN	Microtubule-associated protein 6 OS=Homo sapiens GN=MAP6 PE=1 SV=2	2	1	86505.3	-4.20919	-2.01132	-5.79549	-4.94146	-1.41708	-1.91728	-2.58539	-2.38356			0.232687	-0.68838
Q4V8F9|HSDL2_RAT	Hydroxysteroid dehydrogenase-like protein 2 OS=Rattus norvegicus GN=Hsdl2 PE=2 SV=1	1	1	58343.9	-0.702271	-0.935408	-5.47547	-3.42365	-2.32092	-0.351548	-0.0998383	-0.686267			0.231706	-0.800406
Q07266|DREB_RAT	Drebrin OS=Rattus norvegicus GN=Dbn1 PE=1 SV=3	1	1	77472.1	-2.96552	-2.14407	-1.87182	-0.363159	-0.22896	-2.09392	-3.61303	-2.11327			0.230099	-0.491229
Q9UI12-2|VATH_HUMAN;tr|E5RJG1|E5RJG1_HUMAN	Isoform 2 of V-type proton ATPase subunit H OS=Homo sapiens GN=ATP6V1H	3	3	54151.3	-5.281	-2.41327	-7.28667	-4.52724	0.78161	-2.24719	-5.62413	-3.98425			0.230094	-1.05956
tr|F1LTN6|F1LTN6_RAT;tr|F1LZH0|F1LZH0_RAT;tr|F1M229|F1M229_RAT;tr|M0R5U0|M0R5U0_RAT	Uncharacterized protein (Fragment) OS=Rattus norvegicus PE=4 SV=1	2	2	15262.1	3.99515	3.82858	4.45858	4.71952	1.4955	3.33376	3.48715	3.22374			0.228287	-0.417309
P82471|GNAQ_RAT;tr|D4AE68|D4AE68_RAT	Guanine nucleotide-binding protein G(q) subunit alpha OS=Rattus norvegicus GN=Gnaq PE=1 SV=2	6	6	42144.1	-1.20386	0.308125	-1.60194	-2.22844	-0.18799	0.269038	-0.0294657	0.275878			0.224755	-0.411965
Q3SY84|K2C71_HUMAN;Q7RTS7|K2C74_HUMAN;tr|D3ZXB7|D3ZXB7_RAT;tr|F8W1S1|F8W1S1_HUMAN	Keratin, type II cytoskeletal 71 OS=Homo sapiens GN=KRT71 PE=1 SV=3	19	2	57291.6	-2.51026	-5.49195	-0.737488	-1.02642	-8.79452	-8.27351	-7.15699	2.29081			0.222767	-1.67455
P12788|TRY4_RAT;P35030-2|TRY3_HUMAN;tr|F1M091|F1M091_RAT	Isoform 2 of Trypsin-3 OS=Homo sapiens GN=PRSS3	12	4	28160.8	6.64591	5.41282	7.24403	7.61648	5.96021	6.78797	5.9126	7.21945			0.222415	-0.318493
Q15427|SF3B4_HUMAN;Q6AYL5|SF3B4_RAT	Splicing factor 3B subunit 4 OS=Homo sapiens GN=SF3B4 PE=1 SV=1	1	1	44385.7	-1.99704	-1.12424	-1.68237	-2.9491	-3.79927	-1.69355	-2.90181	-3.10961			0.221947	-0.375998
P11047|LAMC1_HUMAN	Laminin subunit gamma-1 OS=Homo sapiens GN=LAMC1 PE=1 SV=3	11	2	177602	-0.158103	-0.56328	-0.0362945	-0.998244	-1.56099	-0.334836	-0.796797	0.32844			0.220986	-0.246067
P16086|SPTN1_RAT;tr|E9PSZ3|E9PSZ3_RAT	Spectrin alpha chain, non-erythrocytic 1 OS=Rattus norvegicus GN=Sptan1 PE=1 SV=2	54	8	284636	0.885653	1.09316	-1.40405	1.03843	2.49371	1.65543	0.884562	0.878433			0.220706	-0.451395
tr|A0A0D9SF54|A0A0D9SF54_HUMAN	Spectrin alpha chain, non-erythrocytic 1 OS=Homo sapiens GN=SPTAN1 PE=1 SV=1	47	1	282835	-1.8374	-1.62989	-4.12711	-1.68462	-0.229344	-1.06763	-1.83849	-1.84462			0.220706	-0.451395
Q8IY63-2|AMOL1_HUMAN	Isoform 2 of Angiomotin-like protein 1 OS=Homo sapiens GN=AMOTL1	1	1	101179	-2.5964	-0.264564	-3.32382	-5.74482	-3.38087	-1.39167	-1.98375	-1.07289			0.220689	-0.702724
tr|J3QQX2|J3QQX2_HUMAN	Rho GDP-dissociation inhibitor 1 OS=Homo sapiens GN=ARHGDIA PE=1 SV=1	5	1	25831.3	-0.223309	-8.10623e-05	-1.07177	-2.14598	-1.31164	-0.2436	-1.45435	-0.44039			0.219935	-0.307754
tr|D3ZV60|D3ZV60_RAT	Kinesin-like protein OS=Rattus norvegicus GN=Cenpe PE=3 SV=2	1	1	285767	-2.391	-1.97753	0.0359635	-0.34645	-2.21498	-1.54267	-2.81394	-1.8952			0.218519	-0.405527
A8MTJ3|GNAT3_HUMAN;P10824|GNAI1_RAT;P29348|GNAT3_RAT	Guanine nucleotide-binding protein G(i) subunit alpha-1 OS=Rattus norvegicus GN=Gnai1 PE=1 SV=3	6	3	40345.1	-0.995574	1.13412	-3.08823	-2.56011	1.40202	1.39089	-0.118026	0.0731764			0.218002	-0.709472
Q9Z2L0|VDAC1_RAT	Voltage-dependent anion-selective channel protein 1 OS=Rattus norvegicus GN=Vdac1 PE=1 SV=4	14	1	30755.5	2.27936	2.05404	1.66599	4.53889	2.86123	1.69448	2.14498	2.17372			0.217297	-0.37739
P21796|VDAC1_HUMAN;tr|F1LV63|F1LV63_RAT;tr|F1M2D3|F1M2D3_RAT	Voltage-dependent anion-selective channel protein 1 OS=Homo sapiens GN=VDAC1 PE=1 SV=2	15	2	30772.6	2.002	1.77668	1.38863	4.26152	2.58386	1.41711	1.86762	1.89635			0.217297	-0.37739
Q96AC1|FERM2_HUMAN;Q96AC1-2|FERM2_HUMAN;Q96AC1-3|FERM2_HUMAN;tr|H0YJ34|H0YJ34_HUMAN;tr|Q5XI19|Q5XI19_RAT	Isoform 2 of Fermitin family homolog 2 OS=Homo sapiens GN=FERMT2	1	1	72397.4	-0.384681	-0.640141	-3.87223	-2.18397	-0.687336	0.342942	0.0848579	-0.100068			0.215536	-0.569538
tr|D3ZCA0|D3ZCA0_RAT	Proline synthetase co-transcribed (Predicted) OS=Rattus norvegicus GN=Prosc PE=3 SV=1	2	1	30104.6	-5.10334	-5.34957	-3.34775	-2.21279	-3.58083	-4.15939	-5.10368	-3.67996			0.215067	-0.433472
Q01105|SET_HUMAN;tr|D3ZC07|D3ZC07_RAT	Protein SET OS=Homo sapiens GN=SET PE=1 SV=3	1	1	33488.9	-0.189301	-0.0300016	1.30543	1.1071	-0.554912	-0.514643	-1.49914	-0.0476551			0.213936	-0.363181
tr|E9PK25|E9PK25_HUMAN;tr|M0R6D6|M0R6D6_RAT	Cofilin-1 OS=Homo sapiens GN=CFL1 PE=1 SV=1	7	1	22728.1	-0.218287	-0.00502682	-0.506066	-0.268021	-0.838168	-0.852573	-0.592772	-0.555338			0.211771	-0.118584
tr|F1LZ11|F1LZ11_RAT	Uncharacterized protein (Fragment) OS=Rattus norvegicus PE=4 SV=1	5	1	14067.1	4.43933	2.98905	3.919	4.789	0.59403	3.48752	2.85719	2.60576			0.210121	-0.515447
tr|F1M0H4|F1M0H4_RAT;tr|M0R944|M0R944_RAT	Uncharacterized protein (Fragment) OS=Rattus norvegicus PE=4 SV=2	15	1	13194.9	3.67929	3.61798	3.85036	3.56607	1.281	3.26768	3.24016	2.89445			0.209715	-0.32384
P62847|RS24_HUMAN;P62847-4|RS24_HUMAN;P62850|RS24_RAT;tr|D4ACJ1|D4ACJ1_RAT	Isoform 4 of 40S ribosomal protein S24 OS=Homo sapiens GN=RPS24	5	5	32430.7	1.38448	1.2547	0.202222	0.207243	0.268707	1.32084	1.48258	1.51317			0.209548	-0.239488
Q4KM74|SC22B_RAT	Vesicle-trafficking protein SEC22b OS=Rattus norvegicus GN=Sec22b PE=1 SV=3	4	4	24740.6	0.176587	0.248645	-1.74579	-1.43371	-0.517424	0.351214	-0.0298367	-0.0265751			0.208973	-0.314009
tr|Q6IFW7|Q6IFW7_RAT	Protein Krt28 OS=Rattus norvegicus GN=Krt28 PE=2 SV=1	8	1	41325.1	-1.86484	-3.58096	-1.41286	2.54892	-4.41957	-4.62208	-3.53523	-1.94129			0.208737	-0.90927
tr|M0RAS8|M0RAS8_RAT	Elongation factor 1-alpha (Fragment) OS=Rattus norvegicus PE=3 SV=1	6	1	43772.5	2.8026	3.01308	2.7273	2.47567	2.19698	2.94316	3.05267	2.7943			0.205124	-0.111669
tr|A0A075B6H7|A0A075B6H7_HUMAN	Immunoglobulin kappa variable 3-7 (non-functional) (Fragment) OS=Homo sapiens GN=IGKV3-7 PE=1 SV=1	3	1	12783.5	1.79853	1.98585	2.08799	1.80358	-1.04111	1.47833	0.940022	0.195085			0.204403	-0.419352
P38646|GRP75_HUMAN;tr|H0YBG6|H0YBG6_HUMAN	Stress-70 protein, mitochondrial OS=Homo sapiens GN=HSPA9 PE=1 SV=2	29	1	73680.6	3.6794	4.42534	2.9459	2.42397	2.49454	3.5849	3.45465	3.15118			0.201959	-0.252726
tr|F1M953|F1M953_RAT;tr|M0R972|M0R972_RAT	Stress-70 protein, mitochondrial OS=Rattus norvegicus GN=Hspa9 PE=3 SV=1	30	2	73744.6	2.38643	3.13238	1.65294	1.13101	1.20158	2.29193	2.16169	1.85822			0.201958	-0.252726
Q3KRE8|TBB2B_RAT;Q9BVA1|TBB2B_HUMAN	Tubulin beta-2B chain OS=Rattus norvegicus GN=Tubb2b PE=1 SV=1	53	1	49953.1	3.90879	4.83099	2.83851	2.76057	4.01312	4.28629	4.35663	4.3688			0.200607	-0.282402
Q6AY30|SCPDL_RAT;Q8NBX0|SCPDL_HUMAN	Saccharopine dehydrogenase-like oxidoreductase OS=Rattus norvegicus GN=Sccpdh PE=2 SV=1	4	4	47088.2	0.239031	0.759418	-3.757	-2.37843	-0.365661	0.673152	0.459452	0.00697994			0.200298	-0.621325
Q9EPF2|MUC18_RAT	Cell surface glycoprotein MUC18 OS=Rattus norvegicus GN=Mcam PE=1 SV=2	10	10	71327.1	1.16105	1.9283	0.156812	-0.976632	0.0201759	2.13055	1.42	1.28075			0.199499	-0.401235
Q68A21|PURB_RAT;Q96QR8|PURB_HUMAN	Transcriptional activator protein Pur-beta OS=Rattus norvegicus GN=Purb PE=1 SV=3	2	2	33418	-1.17208	-0.390163	-3.13135	-4.35718	-2.42711	-0.469452	-1.24756	-0.586001			0.198918	-0.543827
P07305|H10_HUMAN;P07305-2|H10_HUMAN;P43278|H10_RAT	Isoform 2 of Histone H1.0 OS=Homo sapiens GN=H1F0	2	2	19167	-0.230111	0.819185	1.23462	-0.106691	0.295371	0.242399	-1.42692	0.104148			0.198724	-0.296519
P01111|RASN_HUMAN;P01112|RASH_HUMAN;P08644|RASK_RAT;P20171|RASH_RAT;Q04970|RASN_RAT	GTPase NRas OS=Homo sapiens GN=NRAS PE=1 SV=1	7	5	21229.2	-0.610307	-0.125584	-2.72491	-1.22291	0.19421	-0.115147	-0.386016	-0.678037			0.198214	-0.346338
Q3MIE4|VAT1_RAT;Q99536|VAT1_HUMAN;Q99536-3|VAT1_HUMAN	Synaptic vesicle membrane protein VAT-1 homolog OS=Rattus norvegicus GN=Vat1 PE=1 SV=1	10	10	43118.7	1.82696	2.22472	0.662368	-0.114845	0.807564	2.33047	2.1437	2.43402			0.198032	-0.358444
E9PU28|IMDH2_RAT	Inosine-5'-monophosphate dehydrogenase 2 OS=Rattus norvegicus GN=Impdh2 PE=3 SV=1	1	1	55815.1	-1.16593	-1.00784	0.209696	0.626815	-1.90757	-1.00324	-0.722595	-0.99827			0.197479	-0.300966
A0A0C4DH68|KV224_HUMAN	Immunoglobulin kappa variable 2-24 OS=Homo sapiens GN=IGKV2-24 PE=3 SV=1	4	3	13079	4.97705	4.14795	4.55722	5.02375	2.33114	4.11634	4.09033	3.92291			0.19602	-0.313799
tr|D3ZVQ0|D3ZVQ0_RAT	Ubiquitin carboxyl-terminal hydrolase OS=Rattus norvegicus GN=Usp5 PE=3 SV=1	1	1	95779.2	-6.17293	-1.97345	-3.59099	-2.00501	0.362724	-1.76426	-4.38567	-4.9255			0.195377	-0.779662
B2RXH8|HNRC2_HUMAN;O60812|HNRC1_HUMAN;tr|A0A0G2JNQ3|A0A0G2JNQ3_HUMAN	Heterogeneous nuclear ribonucleoprotein C-like 2 OS=Homo sapiens GN=HNRNPCL2 PE=1 SV=1	2	1	32072.3	-3.06487	-2.74177	-2.67425	-4.78054	-3.53732	-2.66757	-4.86934	-2.54537			0.19374	-0.352634
Q9UPS8|ANR26_HUMAN;Q9UPS8-3|ANR26_HUMAN;tr|E7ESJ3|E7ESJ3_HUMAN	Isoform 3 of Ankyrin repeat domain-containing protein 26 OS=Homo sapiens GN=ANKRD26	1	1	196409	-0.218877	2.83623	-2.24606	-4.03778	-1.17423	1.66078	1.19072	0.338327			0.190992	-0.811502
Q9NZM1-3|MYOF_HUMAN	Isoform 3 of Myoferlin OS=Homo sapiens GN=MYOF	2	2	233322	-0.973371	-1.15386	-5.16859	-3.37086	-3.15644	-1.46684	-0.980054	-2.12241			0.189602	-0.541123
P61224-2|RAP1B_HUMAN	Isoform 2 of Ras-related protein Rap-1b OS=Homo sapiens GN=RAP1B	4	2	15355.7	0.4588	0.175747	-1.61411	1.39499	1.19547	-0.177141	1.0165	1.09378			0.188375	-0.357679
P17077|RL9_RAT;tr|D3ZZQ7|D3ZZQ7_RAT;tr|F1M7A9|F1M7A9_RAT;tr|M0R5Y8|M0R5Y8_RAT;tr|M0R6B4|M0R6B4_RAT	60S ribosomal protein L9 OS=Rattus norvegicus GN=Rpl9 PE=1 SV=1	5	5	21893.4	2.1263	2.39373	1.33226	0.16365	0	2.3752	2.21134	2.16587			0.188301	-0.357138
P41123|RL13_RAT;tr|D3ZD02|D3ZD02_RAT;tr|D3ZRM9|D3ZRM9_RAT	60S ribosomal protein L13 OS=Rattus norvegicus GN=Rpl13 PE=1 SV=2	4	1	24309.5	1.02218	1.46003	0.863474	-0.490335	-0.287128	1.50429	0.974416	1.18622			0.187936	-0.271815
P84095|RHOG_HUMAN;tr|A0A096MJM1|A0A096MJM1_RAT;tr|A0A096MK75|A0A096MK75_RAT;tr|Q32PX6|Q32PX6_RAT	Rho-related GTP-binding protein RhoG OS=Homo sapiens GN=RHOG PE=1 SV=1	3	3	21308.5	-0.438501	0.415531	-2.63161	-2.33456	-0.585763	0.0131826	-0.154983	-0.30837			0.187651	-0.39916
P07437|TBB5_HUMAN;P69897|TBB5_RAT;Q9H4B7|TBB1_HUMAN;tr|A0A075B736|A0A075B736_HUMAN	Tubulin beta chain OS=Homo sapiens GN=TUBB PE=1 SV=2	51	7	49670.9	6.67295	7.2556	5.30299	5.25749	6.56255	7.22989	6.98591	6.92997			0.18651	-0.287139
Q16563|SYPL1_HUMAN	Synaptophysin-like protein 1 OS=Homo sapiens GN=SYPL1 PE=1 SV=1	1	1	28565.3	-0.250101	0.172065	2.1406	4.18807	0.0164156	-0.793036	0.367185	0.993465			0.185453	-0.571617
tr|J3KMX3|J3KMX3_HUMAN	Alpha-fetoprotein OS=Homo sapiens GN=AFP PE=1 SV=1	1	1	70449.7	1.09728	0.551275	0.512273	2.59694	1.16536	0.058198	1.391	2.16048			0.182899	-0.300243
Q1WIM1|CADM4_RAT;tr|F1M7V6|F1M7V6_RAT	Cell adhesion molecule 4 OS=Rattus norvegicus GN=Cadm4 PE=1 SV=1	3	3	42781.4	1.74791	1.71882	-0.553555	-0.228255	0.540693	1.63552	1.85267	1.8571			0.181005	-0.348866
P62269|RS18_HUMAN;P62271|RS18_RAT;tr|D3ZM33|D3ZM33_RAT	40S ribosomal protein S18 OS=Homo sapiens GN=RPS18 PE=1 SV=3	10	10	17718.7	2.21718	2.14744	1.44067	1.05327	1.27034	2.16071	2.11038	2.38405			0.180639	-0.176722
Q63198|CNTN1_RAT	Contactin-1 OS=Rattus norvegicus GN=Cntn1 PE=1 SV=2	6	2	113494	-3.12173	-1.89663	-5.82551	-1.90158	0.471435	-2.33702	-2.59516	-2.53934			0.179562	-0.599098
Q06323-2|PSME1_HUMAN;tr|F1M0Q8|F1M0Q8_RAT;tr|Q6P9V7|Q6P9V7_RAT	Isoform 2 of Proteasome activator complex subunit 1 OS=Homo sapiens GN=PSME1	2	2	28601.7	-0.0779886	-0.0801201	0.472088	-0.0300074	-1.43663	-0.664243	-0.31426	0.230653			0.178632	-0.203268
Q14195-2|DPYL3_HUMAN;tr|H0YBT4|H0YBT4_HUMAN	Isoform LCRMP-4 of Dihydropyrimidinase-related protein 3 OS=Homo sapiens GN=DPYSL3	10	1	73911.3	-1.93176	-1.30119	-2.33681	-1.0416	0.160223	-0.851994	-1.81816	-1.67101			0.176024	-0.265177
Q60587|ECHB_RAT	Trifunctional enzyme subunit beta, mitochondrial OS=Rattus norvegicus GN=Hadhb PE=1 SV=1	2	2	51414.5	-1.24882	0.01122	-0.981317	-1.8877	-1.12981	-0.196479	0.198612	-0.0776567			0.174673	-0.25268
P14136-2|GFAP_HUMAN;P14136-3|GFAP_HUMAN;P47819-2|GFAP_RAT;tr|A0A1W2PR46|A0A1W2PR46_HUMAN;tr|A0A1W2PRT3|A0A1W2PRT3_HUMAN;tr|A0A1X7SBR3|A0A1X7SBR3_HUMAN;tr|A0A1X7SCE1|A0A1X7SCE1_HUMAN	Isoform 2 of Glial fibrillary acidic protein OS=Rattus norvegicus GN=Gfap	13	6	48782	-2.06755	-0.0589781	-0.941817	-2.52028	-0.646068	0.380861	-0.111993	-0.188029			0.173611	-0.345251
Q8TD84|DSCL1_HUMAN	Down syndrome cell adhesion molecule-like protein 1 OS=Homo sapiens GN=DSCAML1 PE=1 SV=2	2	2	224461	3.64186	3.61944	4.64906	4.15022	3.23248	3.52493	3.2132	4.10608			0.172503	-0.166016
tr|F1M1D0|F1M1D0_RAT	Protein Krt79 OS=Rattus norvegicus GN=Krt79 PE=3 SV=2	48	1	57309	8.50492	7.29377	4.39358	11.609	8.36846	3.85701	7.06614	8.9157			0.172456	-0.8356
P06899|H2B1J_HUMAN;Q16778|H2B2E_HUMAN;Q6DN03|H2B2C_HUMAN;Q6DRA6|H2B2D_HUMAN;tr|D3ZNZ9|D3ZNZ9_RAT	Histone H2B type 1-J OS=Homo sapiens GN=HIST1H2BJ PE=1 SV=3	10	2	13904.2	3.79144	3.70191	4.52662	4.44497	2.96287	3.48457	3.20117	3.57996			0.171828	-0.182327
Q53RT3|APRV1_HUMAN	Retroviral-like aspartic protease 1 OS=Homo sapiens GN=ASPRV1 PE=1 SV=1	1	1	36991.2	-1.82409	-5.29428	0.268129	3.2562	-5.33444	-1.29467	-2.97	-2.74327			0.171367	-0.946094
P01721|LV657_HUMAN	Immunoglobulin lambda variable 6-57 OS=Homo sapiens GN=IGLV6-57 PE=1 SV=2	4	3	12565.7	3.25093	3.40618	3.29716	3.45038	0.71909	2.50222	3.26401	2.39381			0.169269	-0.305351
O35112|CD166_RAT;Q13740|CD166_HUMAN;Q13740-2|CD166_HUMAN	CD166 antigen OS=Rattus norvegicus GN=Alcam PE=1 SV=1	5	5	65022.1	-0.128288	0.631145	-6.95693	-5.55573	-1.7955	0.136375	-0.209239	-0.572979			0.167682	-0.932191
P18445|RL27A_RAT;tr|D3ZF07|D3ZF07_RAT	60S ribosomal protein L27a OS=Rattus norvegicus GN=Rpl27a PE=1 SV=3	2	2	16618.5	0.999607	1.97181	-0.121511	-1.28718	-0.222131	1.60781	1.66376	1.53724			0.165429	-0.37749
O35795|ENTP2_RAT;Q9Y5L3|ENTP2_HUMAN;tr|Q5RJP4|Q5RJP4_RAT	Ectonucleoside triphosphate diphosphohydrolase 2 OS=Rattus norvegicus GN=Entpd2 PE=1 SV=1	12	12	54389.6	4.9822	4.65936	2.92531	3.51544	4.25657	4.85892	5.20607	5.45809			0.165194	-0.280418
Q13410|BT1A1_HUMAN;tr|Q4VAN1|Q4VAN1_HUMAN	Butyrophilin subfamily 1 member A1 OS=Homo sapiens GN=BTN1A1 PE=1 SV=3	2	2	58960.3	-2.75058	-1.35071	-0.340501	-2.13395	-2.34235	0.712176	-0.544289	-1.70385			0.164388	-0.375348
P04843|RPN1_HUMAN	Dolichyl-diphosphooligosaccharide--protein glycosyltransferase subunit 1 OS=Homo sapiens GN=RPN1 PE=1 SV=1	4	2	68569.5	-1.09243	-1.64716	-0.34072	0.301076	-2.47712	-1.62793	-1.17796	-1.03351			0.163548	-0.270179
P17987|TCPA_HUMAN;P28480|TCPA_RAT	T-complex protein 1 subunit alpha OS=Homo sapiens GN=TCP1 PE=1 SV=1	5	5	60343.7	-0.839903	0.793279	-0.516833	-2.11445	-0.594152	0.734421	0.201982	0.0489883			0.162678	-0.302786
P19012|K1C15_HUMAN;tr|A8MT21|A8MT21_HUMAN	Keratin, type I cytoskeletal 15 OS=Homo sapiens GN=KRT15 PE=1 SV=3	31	2	49211.7	0.392382	-1.38586	1.46568	3.13699	-2.57326	-0.345612	0.0504627	0.116678			0.162634	-0.546731
P06685|AT1A1_RAT	Sodium/potassium-transporting ATPase subunit alpha-1 OS=Rattus norvegicus GN=Atp1a1 PE=1 SV=1	29	6	113054	-3.62423	-0.96428	-5.16308	-2.01194	2.7636	-1.29225	-2.63581	-1.46068			0.162477	-0.73259
A8K2U0|A2ML1_HUMAN	Alpha-2-macroglobulin-like protein 1 OS=Homo sapiens GN=A2ML1 PE=1 SV=3	13	13	161106	-3.37318	-4.66263	0.455739	3.50157	-3.13828	-1.11848	-0.861212	-1.46226			0.159118	-0.793782
P10888|COX41_RAT	Cytochrome c oxidase subunit 4 isoform 1, mitochondrial OS=Rattus norvegicus GN=Cox4i1 PE=1 SV=1	2	2	19514.5	0.630762	0.85119	-1.10215	-1.16214	-0.949125	0.447684	1.00349	0.616246			0.159096	-0.292503
Q9Y4G6|TLN2_HUMAN;tr|D3ZA84|D3ZA84_RAT;tr|D4A3B0|D4A3B0_RAT	Talin-2 OS=Homo sapiens GN=TLN2 PE=1 SV=4	6	3	271611	-0.103106	-0.545721	0.758303	0.512479	-1.64837	-0.252019	-0.930265	-0.674602			0.158459	-0.240894
Q9UKK9|NUDT5_HUMAN;tr|A6NFX8|A6NFX8_HUMAN;tr|A6NJU6|A6NJU6_HUMAN	ADP-sugar pyrophosphatase OS=Homo sapiens GN=NUDT5 PE=1 SV=1	1	1	24327.6	-6.06841	-3.29986	0.398226	0.351766	-3.03328	-3.50311	-3.1783	-2.86934			0.15292	-0.640307
O95678|K2C75_HUMAN	Keratin, type II cytoskeletal 75 OS=Homo sapiens GN=KRT75 PE=1 SV=2	45	2	59560.4	-0.220183	-1.57425	3.47475	1.2318	-3.57195	0.0721817	-1.04167	1.48615			0.15231	-0.643737
P38983|RSSA_RAT	40S ribosomal protein SA OS=Rattus norvegicus GN=Rpsa PE=1 SV=3	1	1	32824	-0.0920649	0.530306	1.29844	0.0336933	0.875115	0.571175	-1.52526	0.438045			0.15228	-0.254245
Q04695|K1C17_HUMAN;tr|F5GWP8|F5GWP8_HUMAN;tr|K7ELP7|K7ELP7_HUMAN;tr|K7EPJ9|K7EPJ9_HUMAN	Keratin, type I cytoskeletal 17 OS=Homo sapiens GN=KRT17 PE=1 SV=2	66	9	48105.7	4.46313	1.43353	4.46741	6.37355	1.48187	2.68558	3.32802	5.35144			0.149139	-0.525916
P16144-3|ITB4_HUMAN;Q64632|ITB4_RAT	Integrin beta-4 OS=Rattus norvegicus GN=Itgb4 PE=2 SV=1	11	11	200588	0.764462	1.14877	-0.697602	-1.17421	-0.828914	1.31139	1.54067	0.76158			0.148836	-0.317229
tr|Q5U1W6|Q5U1W6_RAT	Apolipoprotein O-like OS=Rattus norvegicus GN=Apool PE=2 SV=1	1	1	28237.5	-5.43591	-3.21095	-7.84504	-7.78859	-3.80167	-3.23983	-3.01306	-3.43707			0.148813	-0.604811
A0A0B4J1V6|HV373_HUMAN	Immunoglobulin heavy variable 3-73 OS=Homo sapiens GN=IGHV3-73 PE=3 SV=1	5	2	12857.7	5.1475	3.96848	4.89842	5.17444	1.72962	4.16218	3.62013	3.41985			0.146572	-0.33232
P01834|IGKC_HUMAN	Immunoglobulin kappa constant OS=Homo sapiens GN=IGKC PE=1 SV=2	57	56	11765	13.4079	12.7265	13.5233	13.312	10.8551	12.9338	12.804	12.5957			0.145932	-0.244416
P61019|RAB2A_HUMAN;P61019-2|RAB2A_HUMAN;Q8WUD1|RAB2B_HUMAN;tr|E9PKL7|E9PKL7_HUMAN;tr|F1LP82|F1LP82_RAT	Isoform 2 of Ras-related protein Rab-2A OS=Homo sapiens GN=RAB2A	6	5	20847.4	1.45975	1.52806	0.50147	0.674485	1.15621	1.71582	1.50703	1.20097			0.144701	-0.12372
Q9Z1E1|FLOT1_RAT;Q9Z1E1-2|FLOT1_RAT	Flotillin-1 OS=Rattus norvegicus GN=Flot1 PE=2 SV=2	18	5	47499.4	1.82193	2.7023	1.61168	-0.504886	0.291078	3.12493	1.98099	1.74067			0.143627	-0.339333
tr|D3ZPP2|D3ZPP2_RAT	Protein Arl8a OS=Rattus norvegicus GN=Arl8a PE=3 SV=1	1	1	21389.8	-1.09534	-0.548142	-2.62621	-3.6935	-1.86777	-0.167329	-1.16663	-1.0593			0.139618	-0.321923
P00338|LDHA_HUMAN;P00338-3|LDHA_HUMAN;P04642|LDHA_RAT;P19629|LDHC_RAT;Q6ZMR3|LDH6A_HUMAN;tr|A0A087WUM2|A0A087WUM2_HUMAN;tr|M0RBY5|M0RBY5_RAT;tr|Q6AYX2|Q6AYX2_RAT	Isoform 3 of L-lactate dehydrogenase A chain OS=Homo sapiens GN=LDHA	10	9	39837.3	1.8423	1.70833	2.824	2.20383	1.06368	1.77532	1.55853	2.17935			0.139298	-0.144581
tr|Q6P503|Q6P503_RAT	ATPase, H+ transporting, V1 subunit D, isoform CRA_c OS=Rattus norvegicus GN=Atp6v1d PE=2 SV=1	2	2	28308.9	-5.33504	-3.55068	-7.60842	-6.60647	-0.611238	-3.46661	-6.91523	-4.31102			0.137981	-0.633786
P50991|TCPD_HUMAN;Q7TPB1|TCPD_RAT	T-complex protein 1 subunit delta OS=Homo sapiens GN=CCT4 PE=1 SV=4	4	4	57924.3	-0.719389	-0.0727892	-1.62132	-2.09818	-0.243918	0.248707	-0.399526	-0.168207			0.137269	-0.223421
O43548-2|TGM5_HUMAN;tr|F1LZP0|F1LZP0_RAT	Isoform Short of Protein-glutamine gamma-glutamyltransferase 5 OS=Homo sapiens GN=TGM5	4	4	71918.7	-2.36794	-4.65452	-1.30048	1.9104	-4.25576	-3.88607	-3.67265	-2.634			0.136741	-0.583163
P63025|VAMP3_RAT;Q15836|VAMP3_HUMAN	Vesicle-associated membrane protein 3 OS=Rattus norvegicus GN=Vamp3 PE=1 SV=1	4	1	11480.3	0.694983	1.25442	0.134997	-0.541703	1.27451	0.90988	0.358308	1.60157			0.134988	-0.190343
P04062|GLCM_HUMAN;tr|A0A0G2JLB3|A0A0G2JLB3_HUMAN	Glucosylceramidase OS=Homo sapiens GN=GBA PE=1 SV=3	1	1	59716.3	-4.15298	-3.81248	-2.93288	1.39921	-4.4723	-5.39843	-4.45324	-5.80679			0.132781	-0.598229
P04745|AMY1_HUMAN;P19961|AMY2B_HUMAN	Alpha-amylase 1 OS=Homo sapiens GN=AMY1A PE=1 SV=2	4	4	57767.9	0.273946	-2.93521	1.66783	2.20885	-1.84247	0.642504	-0.901381	1.18297			0.132511	-0.475298
P46777|RL5_HUMAN;tr|D3ZET5|D3ZET5_RAT	60S ribosomal protein L5 OS=Homo sapiens GN=RPL5 PE=1 SV=3	1	1	34362.6	-1.38738	-1.04804	0.0540071	0.185701	-1.07538	-1.19451	-1.42201	-1.11597			0.129716	-0.164483
P22735|TGM1_HUMAN;P23606|TGM1_RAT	Protein-glutamine gamma-glutamyltransferase K OS=Homo sapiens GN=TGM1 PE=1 SV=4	20	20	89786.7	2.26877	1.63985	4.16109	5.32328	1.02482	1.75948	1.95267	2.18928			0.129248	-0.376137
O76009|KT33A_HUMAN;Q15323|K1H1_HUMAN;Q6A162|K1C40_HUMAN;Q6IFW2|K1C40_RAT;tr|F1MAF7|F1MAF7_RAT;tr|F6SF42|F6SF42_RAT	Keratin, type I cuticular Ha1 OS=Homo sapiens GN=KRT31 PE=1 SV=3	9	2	47237.1	-2.38232	-5.94234	3.49749	0.546132	-7.05782	0.500051	-5.57513	-2.78125			0.128475	-0.960092
D4A5U3|TGM3_RAT;Q08188|TGM3_HUMAN	Protein-glutamine gamma-glutamyltransferase E OS=Homo sapiens GN=TGM3 PE=1 SV=4	36	35	76631.9	2.5846	0.372115	4.47237	5.62891	0.838279	2.7333	1.87356	2.83532			0.128038	-0.450209
P62775|MTPN_RAT	Myotrophin OS=Rattus norvegicus GN=Mtpn PE=1 SV=2	2	2	12860.8	-6.68191	-5.34986	-9.83512	-1.70145	1.32783	-2.91596	-5.87375	-7.48781			0.12578	-0.90197
O60814|H2B1K_HUMAN;P58876|H2B1D_HUMAN;P62807|H2B1C_HUMAN;Q99879|H2B1M_HUMAN;tr|D3ZWM5|D3ZWM5_RAT;tr|G3V8B3|G3V8B3_RAT;tr|G3V9C7|G3V9C7_RAT	Histone H2B type 1-K OS=Homo sapiens GN=HIST1H2BK PE=1 SV=3	11	3	13890.1	5.72542	5.61914	6.24927	5.73776	4.93531	5.61167	5.14086	5.48623			0.125463	-0.100987
P30086|PEBP1_HUMAN	Phosphatidylethanolamine-binding protein 1 OS=Homo sapiens GN=PEBP1 PE=1 SV=3	3	3	21056.8	-0.666336	-0.81127	0.712997	1.53622	-1.23492	-0.952433	-1.06876	-1.02583			0.123497	-0.250928
tr|Q5RJR9|Q5RJR9_RAT	Serine (Or cysteine) proteinase inhibitor, clade H, member 1, isoform CRA_b OS=Rattus norvegicus GN=Serpinh1 PE=2 SV=1	19	1	46561.6	3.2994	3.40108	2.56948	1.87012	1.93969	3.45472	3.42118	3.16363			0.121244	-0.164952
P38606|VATA_HUMAN;P38606-2|VATA_HUMAN;tr|D4A133|D4A133_RAT	Protein Atp6v1a OS=Rattus norvegicus GN=Atp6v1a PE=3 SV=1	21	21	68265.1	-1.43362	-0.207434	-1.84981	-0.0718918	3.03335	-0.209561	-1.48416	0.248949			0.119638	-0.373576
Q14118|DAG1_HUMAN;tr|F1M8K0|F1M8K0_RAT	Protein Dag1 OS=Rattus norvegicus GN=Dag1 PE=1 SV=1	2	2	96706.4	-0.140171	0.407538	-3.12343	-3.81098	-1.6279	-0.193634	0.618956	1.08433			0.11962	-0.439951
Q6IG02|K22E_RAT;tr|M3ZCQ4|M3ZCQ4_RAT	Keratin, type II cytoskeletal 2 epidermal OS=Rattus norvegicus GN=Krt2 PE=3 SV=1	39	5	69127.1	5.20816	4.15302	6.74187	9.88156	5.36771	4.70644	5.55465	5.83035			0.118017	-0.424746
A0A0B4J1V0|HV315_HUMAN;P01805|HVR01_RAT;tr|F1M0U4|F1M0U4_RAT;tr|F1M3H2|F1M3H2_RAT;tr|M0RDF2|M0RDF2_RAT	Immunoglobulin heavy variable 3-15 OS=Homo sapiens GN=IGHV3-15 PE=3 SV=1	22	9	12925.8	3.60222	2.48224	3.56153	3.81046	0.143779	2.59494	2.18122	1.75878			0.117415	-0.289417
P00387-2|NB5R3_HUMAN;P00387-3|NB5R3_HUMAN;P20070|NB5R3_RAT;P20070-2|NB5R3_RAT;P20070-3|NB5R3_RAT	Isoform 2 of NADH-cytochrome b5 reductase 3 OS=Rattus norvegicus GN=Cyb5r3	5	5	34865.6	1.41253	1.76975	-0.0936456	-1.03578	0.10445	1.77938	1.71961	1.6713			0.116552	-0.260425
P62258|1433E_HUMAN;P62260|1433E_RAT;tr|B4DJF2|B4DJF2_HUMAN;tr|K7EIT4|K7EIT4_HUMAN	14-3-3 protein epsilon OS=Homo sapiens GN=YWHAE PE=1 SV=1	11	8	29173.9	0.178972	1.10831	1.59245	2.49477	3.24523	1.63466	0.221522	1.00197			0.116371	-0.250385
Q5RKI0|WDR1_RAT	WD repeat-containing protein 1 OS=Rattus norvegicus GN=Wdr1 PE=1 SV=3	1	1	66181.5	-2.72913	-1.86884	-1.51597	-2.78631	-0.27299	-2.49952	-6.71922	-2.34705			0.11429	-0.433895
Q9HB75|PIDD1_HUMAN	p53-induced death domain-containing protein 1 OS=Homo sapiens GN=PIDD1 PE=1 SV=2	1	1	99711.8	0.537955	3.49918	-2.04589	-4.80679	-0.405026	2.28944	2.06123	1.68437			0.113848	-0.629485
Q9R1Z0|VDAC3_RAT;Q9R1Z0-2|VDAC3_RAT;tr|A0A0A0MY29|A0A0A0MY29_RAT	Isoform 2 of Voltage-dependent anion-selective channel protein 3 OS=Rattus norvegicus GN=Vdac3	4	2	30929	-0.160526	0.299418	-2.24917	-2.51957	-0.834211	0.0877161	0.414598	0.410051			0.113484	-0.276732
tr|F1LMV6|F1LMV6_RAT	Protein Dsp OS=Rattus norvegicus GN=Dsp PE=1 SV=1	83	1	332393	1.25351	0.461459	2.91257	3.369	-0.442804	1.00346	0.625672	0.702404			0.113421	-0.296844
P08123|CO1A2_HUMAN;tr|A0A087WTA8|A0A087WTA8_HUMAN	Collagen alpha-2(I) chain OS=Homo sapiens GN=COL1A2 PE=1 SV=7	8	8	129314	4.75096	4.76856	6.0382	5.61774	3.39551	4.23955	4.72077	5.02147			0.1126	-0.185471
P05369|FPPS_RAT;tr|F1LMQ2|F1LMQ2_RAT;tr|F1LND7|F1LND7_RAT	Farnesyl pyrophosphate synthase OS=Rattus norvegicus GN=Fdps PE=2 SV=2	3	3	40829.8	-1.04985	-1.30559	-5.76481	-4.6948	-2.67271	-1.26743	-0.352604	-0.77415			0.110551	-0.449499
P21579|SYT1_HUMAN;P47861|SYT5_RAT	Synaptotagmin-1 OS=Homo sapiens GN=SYT1 PE=1 SV=1	6	6	47573.2	-3.93746	-3.1726	-3.30783	1.44041	1.66893	-4.45341	-4.6803	-1.79785			0.109635	-0.5683
tr|F8WFV7|F8WFV7_RAT	Uncharacterized protein (Fragment) OS=Rattus norvegicus PE=4 SV=2	1	1	37726.3	-0.44193	-0.524302	-3.3638	-3.00237	-1.28397	-0.259794	-0.256004	-0.4211			0.108924	-0.284535
tr|W4VSR6|W4VSR6_RAT	Protein LOC683849 OS=Rattus norvegicus GN=LOC683849 PE=3 SV=1	24	11	26187.7	7.80731	7.29813	8.49432	8.30712	6.55551	6.82549	7.07916	8.13555			0.105677	-0.157494
P62753|RS6_HUMAN;P62755|RS6_RAT	40S ribosomal protein S6 OS=Homo sapiens GN=RPS6 PE=1 SV=1	2	2	28680.6	0.349579	0.827312	-1.14516	-3.9989	-2.32719	1.0809	0.55168	1.12814			0.103832	-0.402137
O43464|HTRA2_HUMAN;O43464-3|HTRA2_HUMAN;Q92743|HTRA1_HUMAN;Q9QZK5|HTRA1_RAT;tr|A0A0C4DG44|A0A0C4DG44_HUMAN;tr|B0BNB9|B0BNB9_RAT	Serine protease HTRA1 OS=Rattus norvegicus GN=Htra1 PE=2 SV=1	10	10	51330.2	3.44322	2.89133	1.65885	1.87043	2.49587	3.16095	3.09771	3.34667			0.103258	-0.143431
P11951|CX6C2_RAT	Cytochrome c oxidase subunit 6C-2 OS=Rattus norvegicus GN=Cox6c2 PE=1 SV=3	1	1	8454.93	-5.50754	-0.830294	-7.29633	-4.37139	-0.939211	-6.86579	-2.43091	-1.89176			0.103184	-0.55369
P62913|RL11_HUMAN;P62914|RL11_RAT	60S ribosomal protein L11 OS=Homo sapiens GN=RPL11 PE=1 SV=2	3	3	20252.4	1.83148	2.1586	1.33829	0.441867	0.884841	1.94496	1.96851	2.00416			0.102725	-0.131616
Q6IFV4|K1C13_RAT	Keratin, type I cytoskeletal 13 OS=Rattus norvegicus GN=Krt13 PE=3 SV=1	31	1	47729.1	-0.110287	-0.720697	1.53027	3.49611	-1.29095	-0.843709	-0.633327	-1.05052			0.101904	-0.346367
P11275|KCC2A_RAT;Q9UQM7|KCC2A_HUMAN;Q9UQM7-2|KCC2A_HUMAN	Calcium/calmodulin-dependent protein kinase type II subunit alpha OS=Rattus norvegicus GN=Camk2a PE=1 SV=1	11	6	54114.8	-2.90984	-1.69357	-3.33667	-0.168887	3.06349	-1.93015	-4.56441	-2.02681			0.100662	-0.482001
P24049|RL17_RAT	60S ribosomal protein L17 OS=Rattus norvegicus GN=Rpl17 PE=2 SV=3	4	4	21397.1	1.03852	0.987067	0.895087	0.138626	-0.177052	0.812933	0.912464	1.12153			0.10038	-0.0977832
Q15459|SF3A1_HUMAN	Splicing factor 3A subunit 1 OS=Homo sapiens GN=SF3A1 PE=1 SV=1	2	2	88886.2	-2.3197	-0.875073	-3.21773	-6.30322	-3.06702	-0.903461	-2.6262	-1.7111			0.100258	-0.359448
P02671|FIBA_HUMAN;P02671-2|FIBA_HUMAN	Isoform 2 of Fibrinogen alpha chain OS=Homo sapiens GN=FGA	12	12	69756.7	-3.11153	-2.9942	2.69517	3.13118	-4.55427	-3.20779	-3.00611	-2.51689			0.0992642	-0.597258
P20339|RAB5A_HUMAN;P20339-2|RAB5A_HUMAN	Isoform 2 of Ras-related protein Rab-5A OS=Homo sapiens GN=RAB5A	4	1	22178	-1.55032	-0.712404	-3.35032	-3.92549	-1.46217	-0.331544	-0.778571	-1.11622			0.0981829	-0.263931
tr|A0A075B7C2|A0A075B7C2_HUMAN	Uncharacterized protein C17orf50 OS=Homo sapiens GN=C17orf50 PE=4 SV=1	1	1	17074.1	-2.31565	-0.0848694	-3.38999	-5.59347	-3.12224	-1.81828	-1.7046	-1.77248			0.0940354	-0.315843
Q12860|CNTN1_HUMAN;Q12860-2|CNTN1_HUMAN	Isoform 2 of Contactin-1 OS=Homo sapiens GN=CNTN1	6	2	111867	-3.04155	-2.20056	-5.9131	-2.75511	0.28133	-1.98851	-2.68304	-3.08295			0.0939324	-0.332309
P61513|RL37A_HUMAN;P61515|RL37P_RAT;tr|C9J4Z3|C9J4Z3_HUMAN	60S ribosomal protein L37a OS=Homo sapiens GN=RPL37A PE=1 SV=2	1	1	10275.2	1.41042	0.169382	0.309244	-1.23781	-1.29348	1.98654	-0.358233	0.0480223			0.0937888	-0.224548
tr|D3ZFY8|D3ZFY8_RAT	Protein LOC100362142 OS=Rattus norvegicus GN=LOC100912618 PE=4 SV=1	2	2	16354.7	-2.59008	-1.94557	-4.85077	-5.19112	-0.715608	-2.38178	-4.2832	-1.66058			0.0929939	-0.315153
tr|B5DEI0|B5DEI0_RAT	Pcyox1l protein OS=Rattus norvegicus GN=Pcyox1l PE=2 SV=1	2	2	54633.5	-2.09768	-2.41282	-5.20038	-5.20573	-3.17027	-1.76163	-1.79973	-1.749			0.092112	-0.284725
P08779|K1C16_HUMAN	Keratin, type I cytoskeletal 16 OS=Homo sapiens GN=KRT16 PE=1 SV=4	91	34	51267.8	6.82814	5.51652	9.44737	8.72914	4.51611	7.0455	6.87993	7.60057			0.0919589	-0.305044
O14556|G3PT_HUMAN;P04406|G3P_HUMAN;Q9ESV6|G3PT_RAT;tr|A0A0A0MY20|A0A0A0MY20_RAT;tr|B1WBQ8|B1WBQ8_RAT;tr|D3ZCX4|D3ZCX4_RAT;tr|D3ZHE9|D3ZHE9_RAT;tr|D3ZK01|D3ZK01_RAT;tr|D3ZK69|D3ZK69_RAT;tr|D3ZPI7|D3ZPI7_RAT;tr|D3ZWV2|D3ZWV2_RAT;tr|D4A6J7|D4A6J7_RAT;tr|D4AB12|D4AB12_RAT;tr|F1LU03|F1LU03_RAT;tr|F1LU93|F1LU93_RAT;tr|F1M1E8|F1M1E8_RAT;tr|F1M269|F1M269_RAT;tr|F1M4D1|F1M4D1_RAT;tr|F1M5I8|F1M5I8_RAT;tr|F1M5K4|F1M5K4_RAT;tr|M0R4Q0|M0R4Q0_RAT;tr|M0R6J1|M0R6J1_RAT;tr|M0R7H7|M0R7H7_RAT;tr|M0R861|M0R861_RAT;tr|M0R8V5|M0R8V5_RAT;tr|M0RCH4|M0RCH4_RAT	Glyceraldehyde-3-phosphate dehydrogenase OS=Homo sapiens GN=GAPDH PE=1 SV=3	40	18	36053.2	4.89528	4.58809	6.57695	6.992	3.79593	4.08996	4.56341	5.02854			0.0912669	-0.216758
tr|A1L1J8|A1L1J8_RAT	Protein Rab5b OS=Rattus norvegicus GN=Rab5b PE=2 SV=1	4	3	23674.8	-0.343162	0.0919638	-2.59241	-3.1207	-0.857878	0.429644	0.296155	0.12849			0.0895771	-0.256672
P26012|ITB8_HUMAN	Integrin beta-8 OS=Homo sapiens GN=ITGB8 PE=2 SV=1	1	1	85631.9	-9.46927	-5.7655	-6.99113	-5.95625	-6.3397	-1.84127	-2.42661	-9.55954			0.0890133	-0.526039
Q99729-3|ROAA_HUMAN;tr|D6R9P3|D6R9P3_HUMAN;tr|D6RD18|D6RD18_HUMAN	Isoform 3 of Heterogeneous nuclear ribonucleoprotein A/B OS=Homo sapiens GN=HNRNPAB	2	2	30588	-1.85484	-0.474387	0.475809	-1.06162	-1.35829	-1.03215	-1.15697	-0.813992			0.0890126	-0.128032
O08651|SERA_RAT;O43175|SERA_HUMAN;tr|D3ZI15|D3ZI15_RAT;tr|M0RD29|M0RD29_RAT;tr|Q5SZU1|Q5SZU1_HUMAN	D-3-phosphoglycerate dehydrogenase OS=Rattus norvegicus GN=Phgdh PE=1 SV=3	6	6	56493.4	0.460034	2.08562	0.523037	-0.991843	1.11351	1.95085	1.79179	1.61544			0.088818	-0.192922
O60716-12|CTND1_HUMAN;O60716-14|CTND1_HUMAN;O60716-15|CTND1_HUMAN;O60716-16|CTND1_HUMAN;O60716-6|CTND1_HUMAN;O60716-7|CTND1_HUMAN;O60716-8|CTND1_HUMAN;tr|D3ZZZ9|D3ZZZ9_RAT	Catenin (Cadherin associated protein), delta 1 (Predicted), isoform CRA_a OS=Rattus norvegicus GN=Ctnnd1 PE=1 SV=1	3	3	104072	-2.36923	-1.30848	-3.18102	-3.38776	-2.64146	-1.9394	-0.938936	-1.85713			0.0887371	-0.159467
tr|Q6P9V1|Q6P9V1_RAT	Tetraspanin OS=Rattus norvegicus GN=Cd81 PE=2 SV=1	3	3	25904.5	2.56302	2.69695	-2.97314	-2.12705	1.39066	2.98586	2.89476	2.05712			0.0874092	-0.434393
P02454|CO1A1_RAT;tr|F1M897|F1M897_RAT	Collagen alpha-1(I) chain OS=Rattus norvegicus GN=Col1a1 PE=1 SV=5	17	9	137954	4.68046	4.44407	5.82959	5.52679	3.2801	3.99135	4.18094	4.60759			0.0873909	-0.149681
Q14012|KCC1A_HUMAN;Q63450|KCC1A_RAT;Q8IU85|KCC1D_HUMAN;Q8IU85-2|KCC1D_HUMAN;tr|A0A087WUR6|A0A087WUR6_HUMAN;tr|F1LVR4|F1LVR4_RAT	Isoform 2 of Calcium/calmodulin-dependent protein kinase type 1D OS=Homo sapiens GN=CAMK1D	10	10	40189.8	4.39045	4.73065	5.69842	5.36738	3.50827	3.53607	3.47613	4.06923			0.0871244	-0.157513
P18206|VINC_HUMAN;P18206-2|VINC_HUMAN;P85972|VINC_RAT;tr|R9PXU6|R9PXU6_RAT	Isoform 1 of Vinculin OS=Homo sapiens GN=VCL	4	4	116722	0.0915871	-0.0862617	0.953904	1.56463	-1.49542	-0.189678	0.0576601	-0.972653			0.0870798	-0.177075
tr|A0A0J9YY99|A0A0J9YY99_HUMAN	Uncharacterized protein (Fragment) OS=Homo sapiens PE=1 SV=1	18	7	12964.8	6.08401	5.78928	6.3832	5.61853	3.44908	5.6171	5.47605	5.02067			0.0869065	-0.163308
P85973|PNPH_RAT;tr|D3ZXK9|D3ZXK9_RAT;tr|G3V5M2|G3V5M2_HUMAN	Purine nucleoside phosphorylase OS=Rattus norvegicus GN=Pnp PE=1 SV=1	4	4	32301.9	-2.20224	-3.53517	-1.2399	2.29106	-2.67174	-3.00424	-1.47364	-2.03909			0.0863507	-0.32502
tr|D4ABT8|D4ABT8_RAT	Protein Hnrnpul2 OS=Rattus norvegicus GN=Hnrnpul2 PE=1 SV=1	1	1	84859.5	-8.64622	-4.08848	-4.57412	-7.614	-2.43276	-2.97174	-5.0042	-4.44545			0.0854884	-0.384406
Q498T2|CHTOP_RAT;Q9Y3Y2|CHTOP_HUMAN;tr|M0RDD7|M0RDD7_RAT	Chromatin target of PRMT1 protein OS=Homo sapiens GN=CHTOP PE=1 SV=2	4	4	26396.6	1.2839	1.04672	1.06775	1.67229	0.445087	-0.0429382	0.763608	1.26913			0.0850527	-0.096213
Q9NZT1|CALL5_HUMAN	Calmodulin-like protein 5 OS=Homo sapiens GN=CALML5 PE=1 SV=2	8	8	15892.5	3.28849	2.26535	4.53839	5.19468	1.45354	2.717	3.25941	3.21189			0.0849113	-0.212274
Q86YZ3|HORN_HUMAN	Hornerin OS=Homo sapiens GN=HRNR PE=1 SV=2	110	110	282389	5.17055	2.91473	5.31076	9.41639	4.32085	3.25804	5.18598	5.81045			0.0840807	-0.352867
O75635|SPB7_HUMAN	Serpin B7 OS=Homo sapiens GN=SERPINB7 PE=1 SV=1	3	3	42904.8	-3.3873	-4.44277	-0.285771	1.3549	-4.2701	-3.77263	-2.63228	-2.30714			0.081946	-0.351955
tr|F1LU57|F1LU57_RAT	Uncharacterized protein (Fragment) OS=Rattus norvegicus PE=4 SV=1	2	1	29820.5	-2.47208	-2.17336	-0.675812	-1.00795	-2.12692	-1.88851	-1.35454	-1.1264			0.0791418	-0.108284
Q62826|HNRPM_RAT;tr|F1M3D3|F1M3D3_RAT	Heterogeneous nuclear ribonucleoprotein M OS=Rattus norvegicus GN=Hnrnpm PE=4 SV=1	7	7	77629.7	0.0775681	0.466186	-0.237398	-0.841545	-0.0227337	0.178052	0.297806	0.611397			0.0776966	-0.0747117
P06702|S10A9_HUMAN	Protein S100-A9 OS=Homo sapiens GN=S100A9 PE=1 SV=1	6	6	13242	2.19834	0.344953	1.12333	4.78236	0.104993	0.410987	2.13416	1.02766			0.0773969	-0.251284
B2RYG6|OTUB1_RAT;tr|F5GYJ8|F5GYJ8_HUMAN	Ubiquitin thioesterase OTUB1 OS=Rattus norvegicus GN=Otub1 PE=1 SV=1	4	4	31270	-5.08224	-3.81343	-7.83555	-4.46995	0.271532	-4.38275	-6.72395	-5.17561			0.0754904	-0.382119
P20930|FILA_HUMAN	Filaggrin OS=Homo sapiens GN=FLG PE=1 SV=3	27	24	435180	0.312229	-1.46657	1.9802	4.28962	-0.0453196	2.94436	1.75282	-0.544043			0.0748763	-0.305857
Q62717|CAPS1_RAT;Q9ULU8|CAPS1_HUMAN;Q9ULU8-4|CAPS1_HUMAN	Calcium-dependent secretion activator 1 OS=Rattus norvegicus GN=Cadps PE=1 SV=1	2	2	146266	-4.29652	-2.69684	-5.15689	-3.32722	-1.07624	-3.53969	-3.84004	-4.03854			0.0744208	-0.19185
P46939|UTRO_HUMAN;P46939-2|UTRO_HUMAN	Isoform 2 of Utrophin OS=Homo sapiens GN=UTRN	5	1	394970	0.891411	0.635427	1.83387	1.28715	-0.326985	0.588879	0.719384	0.997767			0.0743528	-0.0978876
P29457|SERPH_RAT;P50454|SERPH_HUMAN;tr|E9PPV6|E9PPV6_HUMAN	Serpin H1 OS=Rattus norvegicus GN=Serpinh1 PE=1 SV=1	20	2	46517.6	-0.908288	-0.803085	-1.50106	-2.50373	-2.07621	-0.616497	-0.769048	-0.91233			0.0707958	-0.104738
P38919|IF4A3_HUMAN;P60842|IF4A1_HUMAN;P60842-2|IF4A1_HUMAN;Q14240|IF4A2_HUMAN;Q14240-2|IF4A2_HUMAN;Q5RKI1|IF4A2_RAT;tr|E7EQG2|E7EQG2_HUMAN;tr|J3QR64|J3QR64_HUMAN;tr|Q6P3V8|Q6P3V8_RAT	Eukaryotic initiation factor 4A-I OS=Homo sapiens GN=EIF4A1 PE=1 SV=1	8	8	46154	1.39199	1.4416	0.79633	1.32241	1.5544	1.00224	1.57164	1.73379			0.0700725	-0.0464178
O95486|SC24A_HUMAN	Protein transport protein Sec24A OS=Homo sapiens GN=SEC24A PE=1 SV=2	1	1	119749	4.20314	5.34294	3.87674	2.46636	3.37494	4.76871	4.78028	4.19278			0.0695335	-0.13392
Q99J82|ILK_RAT	Integrin-linked protein kinase OS=Rattus norvegicus GN=Ilk PE=2 SV=1	4	4	51373.2	0.185354	0.140764	-1.11177	-1.69586	-1.228	-0.19381	-0.166102	-0.151137			0.0693697	-0.105119
tr|G3V7L1|G3V7L1_RAT	Protein Utrn OS=Rattus norvegicus GN=Utrn PE=1 SV=2	7	3	276632	0.706817	0.407657	1.58303	1.06341	-0.561078	0.416869	0.544056	0.742032			0.0681933	-0.0892853
Q6IG01|K2C1B_RAT	Keratin, type II cytoskeletal 1b OS=Rattus norvegicus GN=Krt77 PE=3 SV=1	39	2	57254.7	2.20585	0.667359	4.651	6.81074	0.366982	0.963513	2.17397	2.21965			0.0673263	-0.315864
P02533|K1C14_HUMAN;Q6IFU7|K1C42_RAT;Q6IFV1|K1C14_RAT;Q8N1A0|KT222_HUMAN;Q8N1A0-2|KT222_HUMAN;tr|D4AC62|D4AC62_RAT	Keratin, type I cytoskeletal 14 OS=Homo sapiens GN=KRT14 PE=1 SV=4	114	48	51561.5	7.48414	5.40628	9.31783	10.1749	4.87627	6.38725	7.03557	7.78232			0.06696	-0.259243
P31232|TAGL_RAT	Transgelin OS=Rattus norvegicus GN=Tagln PE=1 SV=2	1	1	22602.9	-0.536521	-0.248127	-0.268027	-0.365696	-2.0646	-2.44986	-3.01515	-2.16757			0.0667401	-0.16326
P63000|RAC1_HUMAN;P63000-2|RAC1_HUMAN;Q6RUV5|RAC1_RAT	Isoform B of Ras-related C3 botulinum toxin substrate 1 OS=Homo sapiens GN=RAC1	6	6	23467.4	1.87215	2.3459	-0.363592	-0.175417	2.2889	2.2485	2.23889	2.27504			0.066352	-0.164419
O60282|KIF5C_HUMAN;P33176|KINH_HUMAN;Q12840|KIF5A_HUMAN;Q2PQA9|KINH_RAT;tr|A0A0G2JMZ6|A0A0G2JMZ6_HUMAN;tr|F1M8F2|F1M8F2_RAT;tr|G3V6L4|G3V6L4_RAT;tr|J3KNA1|J3KNA1_HUMAN	Kinesin heavy chain isoform 5C OS=Homo sapiens GN=KIF5C PE=1 SV=1	1	1	109495	-2.18768	-0.133341	-3.26187	-4.67938	-0.175281	0.103179	-0.698876	-0.651335			0.0645079	-0.240709
P61586|RHOA_HUMAN;P61589|RHOA_RAT	Transforming protein RhoA OS=Homo sapiens GN=RHOA PE=1 SV=1	4	1	21768.1	-1.58659	-1.25948	-3.16441	-4.95901	-2.943	-1.17151	-1.82499	-1.41251			0.0634903	-0.179114
P08134|RHOC_HUMAN;tr|B2RYP0|B2RYP0_RAT;tr|Q5JR08|Q5JR08_HUMAN	Rho-related GTP-binding protein RhoC OS=Homo sapiens GN=RHOC PE=1 SV=1	4	1	22006.4	-1.02581	-0.698706	-2.60363	-4.39824	-2.38222	-0.610729	-1.26421	-0.851736			0.0634902	-0.179114
P62750|RL23A_HUMAN;P62752|RL23A_RAT;tr|D3ZTH8|D3ZTH8_RAT;tr|D4AAL7|D4AAL7_RAT;tr|F1LT35|F1LT35_RAT;tr|H7BY10|H7BY10_HUMAN	60S ribosomal protein L23a OS=Homo sapiens GN=RPL23A PE=1 SV=1	3	3	17695.1	1.30157	1.71329	1.15295	-0.221246	0.583852	1.22062	1.08828	1.76221			0.0632618	-0.0870584
Q99497|PARK7_HUMAN	Protein DJ-1 OS=Homo sapiens GN=PARK7 PE=1 SV=2	1	1	19891	0.118583	-0.586399	1.45808	1.61831	-2.90217	-1.21428	-1.63054	-1.91683			0.061941	-0.21421
B2GUZ5|CAZA1_RAT;Q3T1K5|CAZA2_RAT	F-actin-capping protein subunit alpha-2 OS=Rattus norvegicus GN=Capza2 PE=1 SV=1	5	5	32967.1	0.53487	0.672002	-0.209547	0.659967	1.43487	1.06516	0.438856	0.0715542			0.0603695	-0.0674082
P12273|PIP_HUMAN	Prolactin-inducible protein OS=Homo sapiens GN=PIP PE=1 SV=1	3	3	16572.5	2.66685	1.06909	3.34691	4.89881	1.05122	1.50066	2.29781	2.56333			0.0602676	-0.167276
tr|A0A0D9SF30|A0A0D9SF30_HUMAN;tr|F1LUV9|F1LUV9_RAT	Neural cell adhesion molecule 1 (Fragment) OS=Rattus norvegicus GN=Ncam1 PE=4 SV=2	19	8	92311.6	0.300922	3.75263	-0.485148	-5.58079	2.30031	4.303	0.311967	1.54508			0.059908	-0.397965
Q4FZT0|STML2_RAT	Stomatin-like protein 2, mitochondrial OS=Rattus norvegicus GN=Stoml2 PE=1 SV=1	6	5	38413.9	-1.26302	-0.908486	-1.84391	-2.8589	-1.81091	-0.639786	-0.48829	-0.575427			0.0596161	-0.105884
P62826|RAN_HUMAN;P62828|RAN_RAT;tr|B5MDF5|B5MDF5_HUMAN;tr|F5H018|F5H018_HUMAN;tr|J3KQE5|J3KQE5_HUMAN	GTP-binding nuclear protein Ran OS=Homo sapiens GN=RAN PE=1 SV=3	6	6	24423.1	1.71669	1.27179	0.760223	0.831277	0.826236	1.14418	1.16367	1.38541			0.0588207	-0.0414599
P15814|IGLL1_HUMAN	Immunoglobulin lambda-like polypeptide 1 OS=Homo sapiens GN=IGLL1 PE=1 SV=1	5	3	22963	5.04471	3.86688	4.81646	5.06549	1.7218	3.84652	3.95545	3.3137			0.058011	-0.138543
A0A0B4J1Y9|HV372_HUMAN	Immunoglobulin heavy variable 3-72 OS=Homo sapiens GN=IGHV3-72 PE=3 SV=1	25	3	13202.9	3.8671	2.60739	3.60766	3.73868	0.486032	2.99052	3.07621	2.2487			0.0577368	-0.137067
P62266|RS23_HUMAN;P62268|RS23_RAT;tr|D4A9Q3|D4A9Q3_RAT	40S ribosomal protein S23 OS=Homo sapiens GN=RPS23 PE=1 SV=3	4	4	15807.5	1.19293	1.38495	1.17155	0.259522	0.471662	1.37943	1.37238	1.40901			0.0572808	-0.0560979
P0C0S5|H2AZ_HUMAN;P0C0S7|H2AZ_RAT;Q71UI9|H2AV_HUMAN;tr|A0A0A0MXW3|A0A0A0MXW3_RAT;tr|D4AEC0|D4AEC0_RAT	Histone H2A.Z OS=Homo sapiens GN=H2AFZ PE=1 SV=2	7	3	13552.7	0.494281	0.637176	1.20658	0.920866	0.357105	-0.0388336	0.0931511	0.839002			0.0566259	-0.0517725
M0RC99|RAB5A_RAT	Ras-related protein Rab-5A OS=Rattus norvegicus GN=Rab5a PE=2 SV=1	4	1	23624.7	-2.86479	-2.45019	-4.83187	-5.94155	-2.42863	-1.93324	-2.69295	-1.785			0.0554563	-0.177064
P48735|IDHP_HUMAN;P48735-2|IDHP_HUMAN;P56574|IDHP_RAT;tr|H0YL11|H0YL11_HUMAN	Isoform 2 of Isocitrate dehydrogenase [NADP], mitochondrial OS=Homo sapiens GN=IDH2	1	1	45179.6	-3.18819	-3.32163	-6.17813	-6.83876	-2.03299	-2.11236	-3.99906	-2.26224			0.0539976	-0.215845
P11980|KPYM_RAT;P11980-2|KPYM_RAT;P12928|KPYR_RAT;P12928-2|KPYR_RAT;P30613|KPYR_HUMAN;P30613-2|KPYR_HUMAN;tr|D4ADU8|D4ADU8_RAT;tr|M0R4B8|M0R4B8_RAT;tr|M0R5T1|M0R5T1_RAT;tr|M0RBT1|M0RBT1_RAT;tr|M0RD14|M0RD14_RAT	Isoform M2 of Pyruvate kinase PKM OS=Rattus norvegicus GN=Pkm	24	7	57780.8	1.27434	1.41026	0.4372	0.648564	1.36579	1.41339	1.64275	1.44624			0.0538492	-0.0495945
tr|M0RBL4|M0RBL4_RAT	Uncharacterized protein OS=Rattus norvegicus PE=4 SV=1	1	1	12880.4	-2.38745	-2.84339	-1.11499	-2.52036	-3.87697	-2.43941	-3.2091	-2.43544			0.0509476	-0.087473
tr|M0RAE7|M0RAE7_RAT	Uncharacterized protein OS=Rattus norvegicus PE=3 SV=1	2	1	21937.2	-0.364601	0.54232	0.440513	1.33041	2.51212	0.648934	0.0892344	0.538673			0.0506037	-0.0957664
O75955|FLOT1_HUMAN	Flotillin-1 OS=Homo sapiens GN=FLOT1 PE=1 SV=3	15	2	47355.3	1.63887	1.82847	1.29516	0.264145	0.665806	2.39257	1.77769	1.18972			0.0501718	-0.0743455
P02452|CO1A1_HUMAN	Collagen alpha-1(I) chain OS=Homo sapiens GN=COL1A1 PE=1 SV=5	10	2	138942	5.3801	5.27165	6.61919	6.13636	4.32284	4.64752	5.05295	5.63442			0.0481145	-0.0787195
P68511|1433F_RAT;Q04917|1433F_HUMAN;tr|A2IDB2|A2IDB2_HUMAN	14-3-3 protein eta OS=Rattus norvegicus GN=Ywhah PE=1 SV=2	10	4	28211.7	-3.15369	-1.97831	-6.26298	-1.94461	2.60522	-2.10582	-4.35043	-4.0779			0.0465927	-0.26381
P07339|CATD_HUMAN;tr|A0A1B0GU03|A0A1B0GU03_HUMAN;tr|A0A1B0GU92|A0A1B0GU92_HUMAN;tr|A0A1B0GV23|A0A1B0GV23_HUMAN;tr|A0A1B0GVD5|A0A1B0GVD5_HUMAN;tr|A0A1B0GVP3|A0A1B0GVP3_HUMAN;tr|A0A1B0GWE8|A0A1B0GWE8_HUMAN;tr|H7C469|H7C469_HUMAN	Cathepsin D OS=Homo sapiens GN=CTSD PE=1 SV=1	9	8	44552.3	1.3609	0.313708	2.90519	4.10071	-0.228388	0.360168	1.18423	1.0208			0.0453231	-0.143362
Q9H4G0|E41L1_HUMAN;Q9H4G0-2|E41L1_HUMAN;Q9H4G0-4|E41L1_HUMAN;Q9WTP0-2|E41L1_RAT;tr|A0A0C4DH22|A0A0C4DH22_HUMAN;tr|A0A1B0GTW6|A0A1B0GTW6_HUMAN;tr|D3ZMI4|D3ZMI4_RAT	Isoform 2 of Band 4.1-like protein 1 OS=Homo sapiens GN=EPB41L1	1	1	87645.2	-4.11191	-5.10041	-8.05527	-6.38892	-0.495802	-1.85075	-5.02035	-3.39942			0.0446046	-0.235962
P07384|CAN1_HUMAN;P97571|CAN1_RAT;tr|F1LS29|F1LS29_RAT	Calpain-1 catalytic subunit OS=Homo sapiens GN=CAPN1 PE=1 SV=1	5	5	81890.1	-0.891817	-2.18431	0.634394	2.79569	-1.99367	-1.81438	-0.655023	-1.07129			0.0434669	-0.157957
F1LMZ8|PSD11_RAT;O00231|PSD11_HUMAN;tr|D3Z950|D3Z950_RAT	26S proteasome non-ATPase regulatory subunit 11 OS=Rattus norvegicus GN=Psmd11 PE=3 SV=2	3	3	47463.8	-2.03915	-1.18919	-2.61309	-3.20687	-2.14873	-1.47577	-1.40411	-2.08029			0.0430482	-0.0632375
P01036|CYTS_HUMAN	Cystatin-S OS=Homo sapiens GN=CST4 PE=1 SV=3	2	2	16214.4	-0.591484	-3.22989	0.0346427	1.87868	-2.70175	-2.63111	-1.58437	-0.220648			0.0422627	-0.159999
tr|F5GXS8|F5GXS8_HUMAN;tr|F5GYM3|F5GYM3_HUMAN	Protein quaking (Fragment) OS=Homo sapiens GN=QKI PE=1 SV=1	2	2	18015.7	-1.06695	0.60185	-5.88288	-7.73554	-0.874061	0.308875	0.228641	0.416209			0.0420215	-0.296659
P12532|KCRU_HUMAN	Creatine kinase U-type, mitochondrial OS=Homo sapiens GN=CKMT1A PE=1 SV=1	5	1	47036.8	-9.73165	-7.83537	-9.12595	-5.57176	-2.17916	-9.14532	-11.0855	-8.57961			0.0401206	-0.247547
Q99ML5|PCYOX_RAT	Prenylcysteine oxidase OS=Rattus norvegicus GN=Pcyox1 PE=1 SV=1	3	3	56287.7	-0.728961	-0.41175	-5.50696	-5.32437	-1.41388	-0.538876	-0.0679674	-0.654816			0.0399157	-0.196989
P48444|COPD_HUMAN;tr|B0YIW6|B0YIW6_HUMAN;tr|Q6P1Q5|Q6P1Q5_HUMAN	Coatomer subunit delta OS=Homo sapiens GN=ARCN1 PE=1 SV=1	1	1	57210.5	-1.0388	-1.69797	-7.95083	-6.76249	-2.45628	-1.8091	-1.6424	-1.92205			0.0385998	-0.224177
P62280|RS11_HUMAN;P62282|RS11_RAT;tr|M0QZC5|M0QZC5_HUMAN;tr|M0R626|M0R626_RAT	40S ribosomal protein S11 OS=Homo sapiens GN=RPS11 PE=1 SV=3	3	3	18430.7	0.762736	0.679252	-0.103226	0.00648022	0.25735	0.0820637	0.558677	0.829346			0.0375118	-0.0304011
O88600|HSP74_RAT;P34932|HSP74_HUMAN;tr|F1LRV4|F1LRV4_RAT	Heat shock 70 kDa protein 4 OS=Rattus norvegicus GN=Hspa4 PE=1 SV=1	4	3	94056.5	3.40722	2.72334	3.09006	3.855	2.02851	2.1758	3.06861	3.03574			0.0366076	-0.0488683
tr|D3ZPC4|D3ZPC4_RAT	Neural cell adhesion molecule L1 OS=Rattus norvegicus GN=L1cam PE=4 SV=2	3	3	140393	-2.26586	-0.565064	-3.2688	-5.1734	-1.6609	-1.04801	-1.31224	-1.25753			0.0349002	-0.115946
Q5D862|FILA2_HUMAN	Filaggrin-2 OS=Homo sapiens GN=FLG2 PE=1 SV=1	55	50	248072	4.27389	2.21392	5.38148	7.27934	2.7167	3.14277	4.19741	4.41525			0.0337656	-0.12045
P08426|TRY3_RAT;tr|G3V7Q8|G3V7Q8_RAT	Cationic trypsin-3 OS=Rattus norvegicus GN=Try3 PE=2 SV=1	6	3	26268.8	2.89078	3.39848	3.68607	2.71666	2.32516	2.40093	1.96791	2.52327			0.0335135	-0.0423535
P20337|RAB3B_HUMAN;Q63941|RAB3B_RAT	Ras-related protein Rab-3B OS=Homo sapiens GN=RAB3B PE=1 SV=2	4	1	24757.9	-11.2118	-7.15849	-15.2717	-11.0687	-1.94076	-8.90957	-7.48848	-7.72059			0.0306158	-0.263861
P14562|LAMP1_RAT	Lysosome-associated membrane glycoprotein 1 OS=Rattus norvegicus GN=Lamp1 PE=1 SV=1	2	2	43969.2	0.129009	-0.730069	-2.22406	-2.61767	-1.85687	-0.222919	0.216802	0.147894			0.0301574	-0.0780858
P08758|ANXA5_HUMAN	Annexin A5 OS=Homo sapiens GN=ANXA5 PE=1 SV=2	9	3	35936.8	0.543818	0.639185	1.22503	0.536334	-0.196588	0.23668	-0.142029	0.140587			0.0296307	-0.0306386
Q02878|RL6_HUMAN	60S ribosomal protein L6 OS=Homo sapiens GN=RPL6 PE=1 SV=3	9	2	32727.9	-1.50756	-0.704999	-1.55961	-3.76372	-3.16245	-1.59417	-1.1337	-1.02132			0.0290819	-0.069777
P07197|NFM_HUMAN	Neurofilament medium polypeptide OS=Homo sapiens GN=NEFM PE=1 SV=3	49	13	102472	4.12213	4.44202	2.15817	2.02528	3.64574	4.09875	4.30792	3.91466			0.0290281	-0.0616869
P85969|SNAB_RAT	Beta-soluble NSF attachment protein OS=Rattus norvegicus GN=Napb PE=1 SV=1	2	2	33469.9	-3.24304	-2.15164	-5.91542	-2.19521	0.634384	-4.11014	-3.64988	-3.23864			0.0285227	-0.119579
P26641|EF1G_HUMAN;P26641-2|EF1G_HUMAN;Q68FR6|EF1G_RAT	Isoform 2 of Elongation factor 1-gamma OS=Homo sapiens GN=EEF1G	4	4	56149.9	0.868743	0.9624	1.13537	0.879607	0.774834	0.783349	0.884176	1.0694			0.0276036	-0.00790846
P14659|HSP72_RAT;P54652|HSP72_HUMAN	Heat shock-related 70 kDa protein 2 OS=Homo sapiens GN=HSPA2 PE=1 SV=1	14	2	70021.1	-0.976964	-0.168971	-0.0581164	-1.21568	-0.539167	-0.015501	0.371722	0.334541			0.0264179	-0.0342299
P07737|PROF1_HUMAN	Profilin-1 OS=Homo sapiens GN=PFN1 PE=1 SV=2	6	4	15054.2	2.26887	2.00266	3.41562	2.27456	0.506264	1.44457	1.55566	2.21254			0.0250829	-0.0469781
tr|F1LMA4|F1LMA4_RAT	Beta-adrenergic receptor kinase 1 (Fragment) OS=Rattus norvegicus GN=Adrbk1 PE=3 SV=2	1	1	75709.1	-0.889407	-0.611665	0.730359	-0.474651	-1.82818	-0.720996	-0.770663	-0.813795			0.0218057	-0.0341955
P46462|TERA_RAT;P55072|TERA_HUMAN;tr|D3ZZB2|D3ZZB2_RAT;tr|F1M5A4|F1M5A4_RAT	Transitional endoplasmic reticulum ATPase OS=Rattus norvegicus GN=Vcp PE=1 SV=3	11	11	89348.9	-1.35	-0.611071	-0.740381	-0.348697	1.09992	-0.259637	-1.83435	-1.42884			0.0216177	-0.0441409
Q13162|PRDX4_HUMAN;Q63716|PRDX1_RAT;tr|H7C3T4|H7C3T4_HUMAN	Peroxiredoxin-1 OS=Rattus norvegicus GN=Prdx1 PE=1 SV=1	10	1	22109.4	1.35332	0.783314	2.58648	3.14526	0.551606	0.762597	1.20526	1.18108			0.0210786	-0.0438961
P50452|SPB8_HUMAN	Serpin B8 OS=Homo sapiens GN=SERPINB8 PE=1 SV=2	2	1	42766.9	-4.45917	-8.46413	-6.21272	0.157224	-4.24869	-7.67255	-5.92617	-4.38003			0.0204814	-0.121814
P60709|ACTB_HUMAN;P60711|ACTB_RAT;P63259|ACTG_RAT;P63261|ACTG_HUMAN;Q9BYX7|ACTBM_HUMAN;tr|D4A5P1|D4A5P1_RAT;tr|F1LTQ2|F1LTQ2_RAT;tr|F1M2M4|F1M2M4_RAT;tr|F1M648|F1M648_RAT;tr|M0R8W7|M0R8W7_RAT	Actin, cytoplasmic 1 OS=Homo sapiens GN=ACTB PE=1 SV=1	58	14	41736.8	5.6898	5.89868	4.95674	5.46291	6.5568	5.61337	5.81493	6.11948			0.0180018	-0.0190462
tr|M0RBL5|M0RBL5_RAT	Uncharacterized protein (Fragment) OS=Rattus norvegicus PE=3 SV=1	3	1	57247.1	-5.79863	-3.81098	-2.84345	-3.50381	-2.49183	-4.0074	-4.8395	-4.49175			0.0164657	-0.0398684
P62824|RAB3C_RAT;Q96E17|RAB3C_HUMAN	Ras-related protein Rab-3C OS=Rattus norvegicus GN=Rab3c PE=1 SV=1	5	1	25872.1	-5.12486	-7.6177	-13.047	-4.12099	0.246251	-6.56306	-5.22148	-4.30915			0.0158153	-0.134045
Q8NBS9|TXND5_HUMAN	Thioredoxin domain-containing protein 5 OS=Homo sapiens GN=TXNDC5 PE=1 SV=2	4	4	47628.9	0.379313	0.71327	1.19303	-0.0338907	-0.826557	-0.163282	-0.112926	0.19517			0.0141939	-0.0196017
P02675|FIBB_HUMAN;P14480|FIBB_RAT;P14480-2|FIBB_RAT	Fibrinogen beta chain OS=Homo sapiens GN=FGB PE=1 SV=2	8	8	55928.2	-0.0826931	-0.941303	3.68436	3.791	-1.6491	-0.870077	-0.428619	-0.196125			0.0135922	-0.0648872
P27824-2|CALX_HUMAN	Isoform 2 of Calnexin OS=Homo sapiens GN=CANX	6	2	71503	0.803738	0.79367	0.8791	0.809546	-0.355729	-0.396297	0.791598	0.980783			0.0134214	-0.0172485
P40121|CAPG_HUMAN;Q6AYC4|CAPG_RAT	Macrophage-capping protein OS=Rattus norvegicus GN=Capg PE=1 SV=1	4	4	38798.9	-0.696798	-0.327782	-1.67745	-5.60379	-1.94526	0.191845	-1.13009	0.522325			0.0133209	-0.0580484
P00762|TRY1_RAT;P49864|GRAK_RAT;tr|F1M8K5|F1M8K5_RAT;tr|M0R4W8|M0R4W8_RAT	Anionic trypsin-1 OS=Rattus norvegicus GN=Prss1 PE=1 SV=1	39	24	25959.5	8.66568	7.08196	9.1068	9.74192	7.78853	7.43746	7.80291	9.20228			0.0115046	-0.0249279
P35611|ADDA_HUMAN;P35611-3|ADDA_HUMAN;P35611-4|ADDA_HUMAN;Q63028|ADDA_RAT	Alpha-adducin OS=Rattus norvegicus GN=Add1 PE=2 SV=2	10	9	80355.3	1.28314	2.25706	-1.30593	-3.40329	1.36512	3.34124	1.87678	1.24646			0.01136	-0.0555884
A0A0C4DH73|KV112_HUMAN;P01611|KVD12_HUMAN	Immunoglobulin kappa variable 1-12 OS=Homo sapiens GN=IGKV1-12 PE=3 SV=1	15	4	12645.4	5.60436	4.57966	5.74717	5.78934	2.51132	4.43397	5.01612	4.18702			0.0112154	-0.0277532
P06858|LIPL_HUMAN;Q06000|LIPL_RAT	Lipoprotein lipase OS=Homo sapiens GN=LPL PE=1 SV=1	4	4	53162.6	-2.44428	-2.65031	-0.0184121	-2.07988	-2.47146	1.81334	-0.121935	-1.97616			0.0111245	-0.040769
P61353|RL27_HUMAN;P61354|RL27_RAT	60S ribosomal protein L27 OS=Homo sapiens GN=RPL27 PE=1 SV=2	1	1	15797.7	1.3701	2.27555	1.95303	0.497987	0.976301	1.8777	1.8573	1.56378			0.0110669	-0.0145754
P78371|TCPB_HUMAN;Q5XIM9|TCPB_RAT;tr|F5GWF6|F5GWF6_HUMAN	T-complex protein 1 subunit beta OS=Rattus norvegicus GN=Cct2 PE=1 SV=3	4	4	57458.4	-0.264082	-0.313375	-1.46808	-0.409502	0.790536	0.0172329	-0.310737	-0.487538			0.0104887	-0.0147959
Q96P63|SPB12_HUMAN;Q96P63-2|SPB12_HUMAN	Isoform 2 of Serpin B12 OS=Homo sapiens GN=SERPINB12	24	24	48445.8	3.60155	2.33168	5.18526	6.69349	2.29385	2.66609	3.96262	3.49258			0.0101842	-0.0351385
P15822|ZEP1_HUMAN;tr|F5H212|F5H212_HUMAN	Zinc finger protein 40 OS=Homo sapiens GN=HIVEP1 PE=1 SV=3	1	1	296863	-3.24251	-2.65207	-2.07591	-4.42607	-5.05285	-2.10092	-2.23731	-3.32816			0.0100516	-0.0253403
P15880|RS2_HUMAN;tr|D3ZAS1|D3ZAS1_RAT;tr|D3ZIY7|D3ZIY7_RAT;tr|D3ZQW7|D3ZQW7_RAT;tr|E9PTW0|E9PTW0_RAT;tr|F1LVB4|F1LVB4_RAT;tr|F1M5X9|F1M5X9_RAT;tr|G3V957|G3V957_RAT;tr|M0R865|M0R865_RAT	Protein LOC100359960 OS=Rattus norvegicus GN=LOC688473 PE=3 SV=2	5	5	28059.9	1.86083	1.79524	1.04771	0.0554256	0.669535	1.62941	1.60951	1.7672			0.01005	-0.0149244
Q96L73|NSD1_HUMAN;tr|D4AA06|D4AA06_RAT	Histone-lysine N-methyltransferase, H3 lysine-36 and H4 lysine-20 specific OS=Homo sapiens GN=NSD1 PE=1 SV=1	1	1	296651	-4.49244	-2.21906	-4.79745	-8.7971	-4.99467	-2.69991	-3.40406	-3.78961			0.00991449	-0.0457358
P60953-1|CDC42_HUMAN;Q8CFN2-2|CDC42_RAT	Isoform 1 of Cell division control protein 42 homolog OS=Homo sapiens GN=CDC42	3	3	21310.6	1.58608	1.3909	0.0395827	0.477131	1.76983	1.171	1.73368	2.15058			0.00939456	-0.015108
Q96QA5|GSDMA_HUMAN;tr|D3ZA32|D3ZA32_RAT	Gasdermin-A OS=Homo sapiens GN=GSDMA PE=1 SV=4	6	6	49364.9	0.801744	-1.29892	3.07543	4.52842	-0.905178	-0.288905	0.669602	0.869672			0.00936569	-0.0421659
O75342|LX12B_HUMAN;Q2KMM4|LX12B_RAT	Arachidonate 12-lipoxygenase, 12R-type OS=Homo sapiens GN=ALOX12B PE=1 SV=1	10	10	80355.7	0.742877	-1.34699	2.21698	3.77562	-0.464899	-0.207088	0.348232	0.752321			0.00889544	-0.0326685
Q9C075|K1C23_HUMAN;tr|G3V7M3|G3V7M3_RAT	Keratin, type I cytoskeletal 23 OS=Homo sapiens GN=KRT23 PE=1 SV=2	19	15	48131.2	0.593633	-0.550781	2.82648	3.8782	-0.4617	-0.586378	0.512254	0.854062			0.00829809	-0.0311075
tr|D3ZBJ7|D3ZBJ7_RAT	Uncharacterized protein OS=Rattus norvegicus PE=4 SV=1	1	1	37624.4	-2.08006	-2.12778	-2.17406	-5.55241	-3.43736	-2.06627	-6.22272	-4.06189			0.00692986	-0.0264636
Q9NP79|VTA1_HUMAN;tr|A0A096MKH2|A0A096MKH2_RAT;tr|Q4KM55|Q4KM55_RAT;tr|Q5TGM0|Q5TGM0_HUMAN	Vacuolar protein sorting-associated protein VTA1 homolog OS=Homo sapiens GN=VTA1 PE=1 SV=1	1	1	33879.2	-6.09311	-2.97607	-3.93502	-10.6196	-5.19431	-0.984801	-4.25387	-4.76633			0.00507546	-0.0323787
P09951|SYN1_RAT;P09951-2|SYN1_RAT;P17600|SYN1_HUMAN	Synapsin-1 OS=Rattus norvegicus GN=Syn1 PE=1 SV=3	16	14	73988.3	-2.2191	-1.75268	-2.36667	3.12069	3.3567	-3.57898	-1.92438	-0.84746			0.00400794	-0.0237533
P07814|SYEP_HUMAN;tr|Q6TXE9|Q6TXE9_RAT	LRRGT00050 OS=Rattus norvegicus GN=Eprs PE=1 SV=1	5	5	166781	-1.81725	-0.441604	-3.74151	-5.54079	-2.26874	-1.24233	-0.701109	-1.2473			0.00358563	-0.0141443
P49189|AL9A1_HUMAN;Q9JLJ3|AL9A1_RAT	4-trimethylaminobutyraldehyde dehydrogenase OS=Homo sapiens GN=ALDH9A1 PE=1 SV=3	2	2	53802	-1.06698	-1.16074	1.42215	0.768394	-0.785697	-1.25803	-0.999258	0.254251			0.00358521	-0.00841343
Q99735|MGST2_HUMAN;Q99735-2|MGST2_HUMAN	Isoform 2 of Microsomal glutathione S-transferase 2 OS=Homo sapiens GN=MGST2	1	1	8358.83	-2.47596	-3.9953	0.357805	1.20549	-4.17632	-3.40724	-2.50111	-2.54371			0.00304832	-0.0137091
P13471|RS14_RAT;P62263|RS14_HUMAN;tr|D4A290|D4A290_RAT;tr|Q6PDV6|Q6PDV6_RAT	40S ribosomal protein S14 OS=Rattus norvegicus GN=Rps14 PE=2 SV=3	8	8	16258.7	2.26075	2.63093	2.10478	0.433003	1.10376	2.29149	2.25185	2.37896			0.00191456	-0.0033139
P27348|1433T_HUMAN	14-3-3 protein theta OS=Homo sapiens GN=YWHAQ PE=1 SV=1	11	1	27764.2	0.966405	1.23648	0.332887	-0.580079	0.763797	1.25355	0.813725	0.977002			0.00183822	-0.00253308
tr|A0A087WXQ8|A0A087WXQ8_HUMAN	Proteasome subunit beta type-3 OS=Homo sapiens GN=PSMB3 PE=1 SV=1	1	1	12082.2	0.453599	-0.553176	1.76456	3.08123	0.165209	-0.259562	0.229067	0.359822			0.00145052	-0.00396907
Q8NEX9|DR9C7_HUMAN	Short-chain dehydrogenase/reductase family 9C member 7 OS=Homo sapiens GN=SDR9C7 PE=1 SV=1	2	2	35262.8	-1.47919	-3.34495	0.26493	1.11999	-3.82049	-2.8236	-2.02331	-2.00284			0.000423362	-0.00166333
P21807|PERI_RAT;P41219|PERI_HUMAN	Peripherin OS=Homo sapiens GN=PRPH PE=1 SV=2	43	2	53650.9	4.33011	4.95651	1.82665	-0.284051	3.41939	5.01555	4.51161	4.40323			0.000204629	-0.000871539
P41219-2|PERI_HUMAN	Isoform 2 of Peripherin OS=Homo sapiens GN=PRPH	42	1	53779.1	1.05163	1.67803	-1.45183	-3.56253	0.140906	1.73707	1.23313	1.12475			0.000204629	-0.000871539
tr|F1M7P4|F1M7P4_RAT	Peripherin OS=Rattus norvegicus GN=Prph PE=3 SV=1	34	1	53982.3	1.64435	2.27075	-0.859117	-2.96981	0.733624	2.32979	1.82585	1.71746			0.000204629	-0.000871539
Q6ZVX7|FBX50_HUMAN;tr|D3ZQ18|D3ZQ18_RAT	F-box only protein 50 OS=Homo sapiens GN=NCCRP1 PE=1 SV=1	5	5	30847	2.32041	0.81376	3.58905	5.44963	0.923923	0.600785	2.09175	2.06303			0.000138457	-0.000518918
P85108|TBB2A_RAT;Q13885|TBB2A_HUMAN	Tubulin beta-2A chain OS=Rattus norvegicus GN=Tubb2a PE=1 SV=1	53	1	49907	4.62086	5.10712	3.2899	3.43118	5.38281	4.77788	4.95865	4.93626			3.05581e-05	-5.44786e-05

### Sheet: Data 3
Results immunoprecipitation ZIKV-GBS (patient C) IgG - DRG neurons
Human Accession	Human Protein Name	Rat Accession	Rat Protein	MW [kDa]	pI	#Alt. Proteins	Scores	#Peptides	SC [%]	RMS90 [ppm]	# Spec Counts	SCORE CELLULAR LOCATION	SCORE TISSULAR LOCATION	SCORE FUNCTION	FINAL SCORE
DYHC1_HUMAN	Cytoplasmic dynein 1 heavy chain 1	DYHC1_RAT	Cytoplasmic dynein 1 heavy chain 1 OS=Rattus norvegicus GN=Dync1h1 PE=1 SV=1	531.9	6	1	1376.9	83	22.4	0.81	90	200	100	100	400
ATPB_HUMAN	ATP synthase subunit beta, mitochondrial	ATPB_RAT	ATP synthase subunit beta, mitochondrial OS=Rattus norvegicus GN=Atp5b PE=1 SV=2	56.3	5.1	1	439.3	14	29.5	1.01	23	200	100	100	400
CD166_HUMAN	CD166 antigen	CD166_RAT	CD166 antigen OS=Rattus norvegicus GN=Alcam PE=1 SV=1	65	5.7	1	419.8	14	28.5	1.8	17	200	100	100	400
RTN4_HUMAN	Reticulon-4	RTN4_RAT	Reticulon-4 OS=Rattus norvegicus GN=Rtn4 PE=1 SV=1	126.3	4.3	1	302.6	12	18.8	1.62	16	200	100	100	400
NID2_HUMAN	Nidogen-2	NID2_RAT	Nidogen-2 OS=Rattus norvegicus GN=Nid2 PE=2 SV=1	152.9	5.2	1	274.5	12	13.5	1.22	12	200	100	100	400
ITB1_HUMAN	Integrin beta-1	ITB1_RAT	Integrin beta-1 OS=Rattus norvegicus GN=Itgb1 PE=2 SV=1	88.4	5.7	1	249.9	15	20.7	0.78	20	200	100	100	400
VINC_HUMAN	Vinculin	VINC_RAT	Vinculin OS=Rattus norvegicus GN=Vcl PE=1 SV=1	116.5	5.7	1	240	14	17.9	1.08	14	200	100	100	400
NEST_HUMAN	Nestin	NEST_RAT	Nestin OS=Rattus norvegicus GN=Nes PE=1 SV=2	208.7	4.1	1	224.2	12	10.1	0.93	14	200	100	100	400
L1CAM_HUMAN	Neural cell adhesion molecule L1	L1CAM_RAT	Neural cell adhesion molecule L1 OS=Rattus norvegicus GN=L1cam PE=1 SV=3	140.8	5.5	1	204.4	12	17.6	1.02	15	200	100	100	400
PHB2_HUMAN	Prohibitin-2	PHB2_RAT	Prohibitin-2 OS=Rattus norvegicus GN=Phb2 PE=1 SV=1	33.3	10.2	1	204.2	9	30.1	1.15	13	200	100	100	400
AT2A2_HUMAN	Sarcoplasmic/endoplasmic reticulum calcium ATPase 2	AT2A2_RAT	Sarcoplasmic/endoplasmic reticulum calcium ATPase 2 OS=Rattus norvegicus GN=Atp2a2 PE=1 SV=1	114.7	5.1	1	195.3	7	10.5	1.41	7	200	100	100	400
LASP1_HUMAN	LIM and SH3 domain protein 1	LASP1_RAT	LIM and SH3 domain protein 1 OS=Rattus norvegicus GN=Lasp1 PE=1 SV=1	30	6.7	1	178.5	7	33.1	0.75	10	200	100	100	400
LIS1_HUMAN	Platelet-activating factor acetylhydrolase IB subunit alpha	LIS1_RAT	Platelet-activating factor acetylhydrolase IB subunit alpha OS=Rattus norvegicus GN=Pafah1b1 PE=1 SV=2	46.6	7.2	1	175.9	9	30.5	0.97	12	200	100	100	400
DPYL2_HUMAN	Dihydropyrimidinase-related protein 2	DPYL2_RAT	Dihydropyrimidinase-related protein 2 OS=Rattus norvegicus GN=Dpysl2 PE=1 SV=1	62.2	5.9	1	161.9	8	18.2	0.76	8	200	100	100	400
HS71A_HUMAN	Heat shock 70 kDa protein 1A	HS71A_RAT	Heat shock 70 kDa protein 1A OS=Rattus norvegicus GN=Hspa1a PE=2 SV=1	70.1	5.5	2	157.4	4	10	1.46	6	200	100	100	400
KIF5A_HUMAN	Kinesin heavy chain isoform 5A	KIF5A_RAT	Kinesin heavy chain isoform 5A OS=Rattus norvegicus GN=Kif5a PE=1 SV=1	116.8	5.5	1	155.2	6	7.6	1.45	6	200	100	100	400
DYHC1_HUMAN	Cytoplasmic dynein 1 heavy chain 1	DYHC1_RAT	Cytoplasmic dynein 1 heavy chain 1 OS=Rattus norvegicus GN=Dync1h1 PE=1 SV=1	531.9	6	1	149.1	6	1.3	1.48	6	200	100	100	400
CADH2_HUMAN	Cadherin-2	CADH2_RAT	Cadherin-2 OS=Rattus norvegicus GN=Cdh2 PE=1 SV=1	99.6	4.5	1	132.5	5	14	2.75	5	200	100	100	400
LAMP1_HUMAN	Lysosome-associated membrane glycoprotein 1	LAMP1_RAT	Lysosome-associated membrane glycoprotein 1 OS=Rattus norvegicus GN=Lamp1 PE=1 SV=1	43.9	8.3	1	130	4	13.8	0.29	5	200	100	100	400
AINX_HUMAN	Alpha-internexin	AINX_RAT	Alpha-internexin OS=Rattus norvegicus GN=Ina PE=1 SV=2	56.1	5.1	1	125.4	7	16.4	0.7	7	200	100	100	400
DC1I2_HUMAN	Cytoplasmic dynein 1 intermediate chain 2	DC1I2_RAT	Cytoplasmic dynein 1 intermediate chain 2 OS=Rattus norvegicus GN=Dync1i2 PE=1 SV=1	71.1	5	1	119.2	3	9.9	1.53	3	200	100	100	400
DCLK1_HUMAN	Serine/threonine-protein kinase DCLK1	DCLK1_RAT	Serine/threonine-protein kinase DCLK1 OS=Rattus norvegicus GN=Dclk1 PE=1 SV=1	47.7	5.5	1	117.6	3	10.4	1.2	5	200	100	100	400
AT2B1_HUMAN	Plasma membrane calcium-transporting ATPase 1	AT2B1_RAT	Plasma membrane calcium-transporting ATPase 1 OS=Rattus norvegicus GN=Atp2b1 PE=1 SV=2	138.6	5.6	1	113.4	8	9.5	1.19	9	200	100	100	400
LAMB2_HUMAN	Laminin subunit beta-2	LAMB2_RAT	Laminin subunit beta-2 OS=Rattus norvegicus GN=Lamb2 PE=1 SV=1	196.3	6.4	1	112.4	2	1.1	0.74	2	200	100	100	400
STX1A_HUMAN	Syntaxin-1A	STX1A_RAT	Syntaxin-1A OS=Rattus norvegicus GN=Stx1a PE=1 SV=1	33	5.1	1	101	2	7.3	0.33	2	200	100	100	400
ACTA_HUMAN	Actin, aortic smooth muscle	ACTA_RAT	Actin, aortic smooth muscle OS=Rattus norvegicus GN=Acta2 PE=2 SV=1	42	5.1	2	1285.3	35	58.6	0.7	124	200	100	50	350
MOES_HUMAN	Moesin	MOES_RAT	Moesin OS=Rattus norvegicus GN=Msn PE=1 SV=3	67.7	6.1	1	467.8	26	43.5	0.8	32	200	100	50	350
FLNC_HUMAN	Filamin-C	FLNC_RAT	Filamin-C OS=Rattus norvegicus GN=Flnc PE=1 SV=1	290.8	5.6	1	313.1	14	7.2	0.94	14	200	100	50	350
AATM_HUMAN	Aspartate aminotransferase, mitochondrial	AATM_RAT	Aspartate aminotransferase, mitochondrial OS=Rattus norvegicus GN=Got2 PE=1 SV=2	47.3	9.8	1	302.5	11	17.4	0.69	13	200	100	50	350
AP2A2_HUMAN	AP-2 complex subunit alpha-2	AP2A2_RAT	AP-2 complex subunit alpha-2 OS=Rattus norvegicus GN=Ap2a2 PE=1 SV=3	104	6.5	1	246.5	12	15.2	0.7	15	200	100	50	350
GLSK_HUMAN	Glutaminase kidney isoform, mitochondrial	GLSK_RAT	Glutaminase kidney isoform, mitochondrial OS=Rattus norvegicus GN=Gls PE=1 SV=2	74	9	1	237.8	8	20.5	0.82	10	200	100	50	350
RTN1_HUMAN	Reticulon-1	RTN1_RAT	Reticulon-1 OS=Rattus norvegicus GN=Rtn1 PE=1 SV=1	83	4.4	1	213.7	8	24.2	1.17	10	200	100	50	350
STAT3_HUMAN	Signal transducer and activator of transcription 3	STAT3_RAT	Signal transducer and activator of transcription 3 OS=Rattus norvegicus GN=Stat3 PE=1 SV=1	88	5.9	1	195.6	7	13.5	0.87	7	200	100	50	350
ECHB_HUMAN	Trifunctional enzyme subunit beta, mitochondrial	ECHB_RAT	Trifunctional enzyme subunit beta, mitochondrial OS=Rattus norvegicus GN=Hadhb PE=1 SV=1	51.4	10.1	1	163.2	9	18.1	0.45	10	200	100	50	350
LEG1_HUMAN	Galectin-1	LEG1_RAT	Galectin-1 OS=Rattus norvegicus GN=Lgals1 PE=1 SV=2	14.8	5.1	1	160.5	5	46.7	1.71	8	200	100	50	350
MAP1A_HUMAN	Microtubule-associated protein 1A	MAP1A_RAT	Microtubule-associated protein 1A OS=Rattus norvegicus GN=Map1a PE=1 SV=1	299.3	4.7	1	151.1	3	1.7	2.19	5	200	100	50	350
NSDHL_HUMAN	Sterol-4-alpha-carboxylate 3-dehydrogenase, decarboxylating	NSDHL_RAT	Sterol-4-alpha-carboxylate 3-dehydrogenase, decarboxylating OS=Rattus norvegicus GN=Nsdhl PE=2 SV=1	40.4	9	1	141.7	7	16.9	0.99	10	200	100	50	350
DPYL3_HUMAN	Dihydropyrimidinase-related protein 3	DPYL3_RAT	Dihydropyrimidinase-related protein 3 OS=Rattus norvegicus GN=Dpysl3 PE=1 SV=2	61.9	6	1	141.5	7	16	1.42	8	200	100	50	350
E41L1_HUMAN	Band 4.1-like protein 1	E41L1_RAT	Band 4.1-like protein 1 OS=Rattus norvegicus GN=Epb41l1 PE=1 SV=1	98.2	5.4	1	138.9	6	10.7	0.63	7	200	100	50	350
ACTA_HUMAN	Actin, aortic smooth muscle	ACTA_RAT	Actin, aortic smooth muscle OS=Rattus norvegicus GN=Acta2 PE=2 SV=1	42	5.1	4	137.1	13	25.7	0.84	18	200	100	50	350
VDAC3_HUMAN	Voltage-dependent anion-selective channel protein 3	VDAC3_RAT	Voltage-dependent anion-selective channel protein 3 OS=Rattus norvegicus GN=Vdac3 PE=1 SV=2	30.8	9.6	1	136.2	7	26.9	0.58	9	200	50	100	350
AK1A1_HUMAN	Alcohol dehydrogenase [NADP(+)]	AK1A1_RAT	Alcohol dehydrogenase [NADP(+)] OS=Rattus norvegicus GN=Akr1a1 PE=1 SV=2	36.5	7	1	133.6	8	25.8	0.64	9	200	100	50	350
SYUG_HUMAN	Gamma-synuclein	SYUG_RAT	Gamma-synuclein OS=Rattus norvegicus GN=Sncg PE=1 SV=2	13	4.6	1	126.8	7	52.8	1.36	13	200	100	50	350
2AAB_HUMAN	Serine/threonine-protein phosphatase 2A 65 kDa regulatory subunit A beta isoform	2AAB_RAT	Serine/threonine-protein phosphatase 2A 65 kDa regulatory subunit A beta isoform OS=Rattus norvegicus GN=Ppp2r1b PE=2 SV=1	66	4.8	1	125.2	3	8	0.64	6	200	100	50	350
STX7_HUMAN	Syntaxin-7	STX7_RAT	Syntaxin-7 OS=Rattus norvegicus GN=Stx7 PE=1 SV=4	29.8	5.3	1	124.5	4	20.3	331.37	5	200	100	50	350
RAB3A_HUMAN	Ras-related protein Rab-3A	RAB3A_RAT	Ras-related protein Rab-3A OS=Rattus norvegicus GN=Rab3a PE=1 SV=1	25	4.7	1	123.1	3	17.3	0.98	5	200	100	50	350
ADDA_HUMAN	Alpha-adducin	ADDA_RAT	Alpha-adducin OS=Rattus norvegicus GN=Add1 PE=1 SV=2	80.3	5.8	1	116.1	4	10.1	3.07	4	200	100	50	350
TAGL_HUMAN	Transgelin	TAGL_RAT	Transgelin OS=Rattus norvegicus GN=Tagln PE=1 SV=2	22.6	9.4	1	112.9	2	11.4	1.42	2	200	100	50	350
PP2AA_HUMAN	Serine/threonine-protein phosphatase 2A catalytic subunit alpha isoform	PP2AA_RAT	Serine/threonine-protein phosphatase 2A catalytic subunit alpha isoform OS=Rattus norvegicus GN=Ppp2ca PE=1 SV=1	35.6	5.2	2	109.8	5	20.4	1.18	5	200	100	50	350
RAB1B_HUMAN	Ras-related protein Rab-1B	RAB1B_RAT	Ras-related protein Rab-1B OS=Rattus norvegicus GN=Rab1b PE=1 SV=1	22.1	5.4	1	106.3	6	33.8	0.96	9	200	100	50	350
RAB7A_HUMAN	Ras-related protein Rab-7a	RAB7A_RAT	Ras-related protein Rab-7a OS=Rattus norvegicus GN=Rab7a PE=1 SV=2	23.5	7.2	1	105.9	7	33.8	1.22	11	200	100	50	350
RAB1A_HUMAN	Ras-related protein Rab-1A	RAB1A_RAT	Ras-related protein Rab-1A OS=Rattus norvegicus GN=Rab1A PE=1 SV=3	22.7	5.9	1	104.2	4	20.5	1.17	7	200	100	50	350
CDC37_HUMAN	Hsp90 co-chaperone Cdc37	CDC37_RAT	Hsp90 co-chaperone Cdc37 OS=Rattus norvegicus GN=Cdc37 PE=1 SV=2	44.5	5.2	1	100.8	4	16.9	2.25	6	200	100	50	350
TBB2B_HUMAN	Tubulin beta-2B chain	TBB2B_RAT	Tubulin beta-2B chain OS=Rattus norvegicus GN=Tubb2b PE=1 SV=1	49.9	4.6	1	1011.4	17	28.5	0.74	58	200	100	25	325
TBB4B_HUMAN	Tubulin beta-4B chain	TBB4B_RAT	Tubulin beta-4B chain OS=Rattus norvegicus GN=Tubb4b PE=1 SV=1	49.8	4.6	1	995.4	17	28.5	0.75	57	200	100	25	325
TBA1B_HUMAN	Tubulin alpha-1B chain	TBA1B_RAT	Tubulin alpha-1B chain OS=Rattus norvegicus GN=Tuba1b PE=1 SV=1	50.1	4.8	1	648.6	18	48.6	0.59	35	200	100	25	325
HNRPL_HUMAN	Heterogeneous nuclear ribonucleoprotein L	HNRPL_RAT	Heterogeneous nuclear ribonucleoprotein L OS=Rattus norvegicus GN=Hnrnpl PE=1 SV=2	67.9	8.7	1	482.4	14	40.4	67.48	22	200	100	25	325
MAP1B_HUMAN	Microtubule-associated protein 1B	MAP1B_RAT	Microtubule-associated protein 1B OS=Rattus norvegicus GN=Map1b PE=1 SV=2	269.3	4.6	1	478.6	25	15	1.25	27	200	100	25	325
TKT_HUMAN	Transketolase	TKT_RAT	Transketolase OS=Rattus norvegicus GN=Tkt PE=1 SV=1	67.6	7.9	1	442	20	41.3	1.04	28	200	100	25	325
PABP1_HUMAN	Polyadenylate-binding protein 1	PABP1_RAT	Polyadenylate-binding protein 1 OS=Rattus norvegicus GN=Pabpc1 PE=1 SV=1	70.7	10	1	414.6	20	41.2	0.89	27	200	100	25	325
NUCL_HUMAN	Nucleolin	NUCL_RAT	Nucleolin OS=Rattus norvegicus GN=Ncl PE=1 SV=3	77.1	4.5	1	410.9	15	24.8	0.82	20	200	100	25	325
EF1G_HUMAN	Elongation factor 1-gamma	EF1G_RAT	Elongation factor 1-gamma OS=Rattus norvegicus GN=Eef1g PE=2 SV=3	50	6.3	1	392.1	13	25.9	0.73	21	200	100	25	325
HXK1_HUMAN	Hexokinase-1	HXK1_RAT	Hexokinase-1 OS=Rattus norvegicus GN=Hk1 PE=1 SV=4	102.3	6.3	1	382.2	14	17.8	0.96	19	200	100	25	325
TBB2B_HUMAN	Tubulin beta-2B chain	TBB2B_RAT	Tubulin beta-2B chain OS=Rattus norvegicus GN=Tubb2b PE=1 SV=1	49.9	4.6	1	363.7	9	20.9	0.55	23	200	100	25	325
TBB5_HUMAN	Tubulin beta chain	TBB5_RAT	Tubulin beta-5 chain OS=Rattus norvegicus GN=Tubb5 PE=1 SV=1	49.6	4.6	1	361.1	8	18.2	0.5	22	200	100	25	325
RS6_HUMAN	40S ribosomal protein S6	RS6_RAT	40S ribosomal protein S6 OS=Rattus norvegicus GN=Rps6 PE=1 SV=1	28.7	11.5	1	350.3	11	31.7	0.61	18	200	100	25	325
LPPRC_HUMAN	Leucine-rich PPR motif-containing protein, mitochondrial	LPPRC_RAT	Leucine-rich PPR motif-containing protein, mitochondrial OS=Rattus norvegicus GN=Lrpprc PE=1 SV=1	156.6	6.2	1	346.8	22	19.1	0.53	23	200	100	25	325
RACK1_HUMAN	Receptor of activated protein C kinase 1	RACK1_RAT	Receptor of activated protein C kinase 1 OS=Rattus norvegicus GN=Rack1 PE=1 SV=3	35.1	8.9	1	346	13	48.9	0.77	20	200	25	100	325
SND1_HUMAN	Staphylococcal nuclease domain-containing protein 1	SND1_RAT	Staphylococcal nuclease domain-containing protein 1 OS=Rattus norvegicus GN=Snd1 PE=1 SV=1	101.9	6.8	1	334.4	15	21.7	0.89	18	200	100	25	325
CNTN2_HUMAN	Contactin-2	CNTN2_RAT	Contactin-2 OS=Rattus norvegicus GN=Cntn2 PE=1 SV=1	113	8.4	1	334.4	14	19.3	1.07	15	200	25	100	325
TBB4B_HUMAN	Tubulin beta-4B chain	TBB4B_RAT	Tubulin beta-4B chain OS=Rattus norvegicus GN=Tubb4b PE=1 SV=1	49.8	4.6	1	329.8	7	14.8	0.57	20	200	100	25	325
DNM1L_HUMAN	Dynamin-1-like protein	DNM1L_RAT	Dynamin-1-like protein OS=Rattus norvegicus GN=Dnm1l PE=1 SV=1	83.9	6.7	1	323.7	11	20.5	0.49	14	200	100	25	325
TBA1B_HUMAN	Tubulin alpha-1B chain	TBA1B_RAT	Tubulin alpha-1B chain OS=Rattus norvegicus GN=Tuba1b PE=1 SV=1	50.1	4.8	1	317.8	20	50.8	0.76	30	200	100	25	325
TCPE_HUMAN	T-complex protein 1 subunit epsilon	TCPE_RAT	T-complex protein 1 subunit epsilon OS=Rattus norvegicus GN=Cct5 PE=1 SV=1	59.5	5.4	1	317.5	16	40.7	0.87	20	200	100	25	325
IDHP_HUMAN	Isocitrate dehydrogenase [NADP], mitochondrial	IDHP_RAT	Isocitrate dehydrogenase [NADP], mitochondrial OS=Rattus norvegicus GN=Idh2 PE=1 SV=2	50.9	9.6	1	310.7	16	33.8	0.8	18	200	100	25	325
RS4X_HUMAN	40S ribosomal protein S4, X isoform	RS4X_RAT	40S ribosomal protein S4, X isoform OS=Rattus norvegicus GN=Rps4x PE=2 SV=2	29.6	10.8	1	298.9	16	44.9	0.66	30	200	100	25	325
TBA1A_HUMAN	Tubulin alpha-1A chain	TBA1A_RAT	Tubulin alpha-1A chain OS=Rattus norvegicus GN=Tuba1a PE=1 SV=1	50.1	4.8	1	297.7	20	50.8	0.79	30	200	100	25	325
SYAC_HUMAN	Alanine--tRNA ligase, cytoplasmic	SYAC_RAT	Alanine--tRNA ligase, cytoplasmic OS=Rattus norvegicus GN=Aars PE=1 SV=3	106.7	5.4	1	274.3	15	22	1.27	18	200	100	25	325
PSMD1_HUMAN	26S proteasome non-ATPase regulatory subunit 1	PSMD1_RAT	26S proteasome non-ATPase regulatory subunit 1 OS=Rattus norvegicus GN=Psmd1 PE=1 SV=1	105.7	5.1	1	274.3	12	18.7	9.69	15	200	100	25	325
NSF1C_HUMAN	NSFL1 cofactor p47	NSF1C_RAT	NSFL1 cofactor p47 OS=Rattus norvegicus GN=Nsfl1c PE=1 SV=1	40.7	5	1	273.4	7	28.1	0.87	9	200	100	25	325
ENOA_HUMAN	Alpha-enolase	ENOA_RAT	Alpha-enolase OS=Rattus norvegicus GN=Eno1 PE=1 SV=4	47.1	6.2	1	272.8	14	37.3	1.02	19	200	100	25	325
PDIA6_HUMAN	Protein disulfide-isomerase A6	PDIA6_RAT	Protein disulfide-isomerase A6 OS=Rattus norvegicus GN=Pdia6 PE=1 SV=2	48.1	4.9	1	262.4	8	19.5	0.97	11	200	100	25	325
MBB1A_HUMAN	Myb-binding protein 1A	MBB1A_RAT	Myb-binding protein 1A OS=Rattus norvegicus GN=Mybbp1a PE=1 SV=2	152.2	9.7	1	250.3	12	11.1	0.58	14	200	100	25	325
G3P_HUMAN	Glyceraldehyde-3-phosphate dehydrogenase	G3P_RAT	Glyceraldehyde-3-phosphate dehydrogenase OS=Rattus norvegicus GN=Gapdh PE=1 SV=3	35.8	9	1	249.6	6	26.7	0.81	6	200	100	25	325
VAT1_HUMAN	Synaptic vesicle membrane protein VAT-1 homolog	VAT1_RAT	Synaptic vesicle membrane protein VAT-1 homolog OS=Rattus norvegicus GN=Vat1 PE=1 SV=1	43.1	6.2	1	249.4	8	23.8	0.96	10	200	100	25	325
TRAP1_HUMAN	Heat shock protein 75 kDa, mitochondrial	TRAP1_RAT	Heat shock protein 75 kDa, mitochondrial OS=Rattus norvegicus GN=Trap1 PE=1 SV=1	80.4	6.6	1	246.4	6	10.6	1.12	7	200	100	25	325
ANXA5_HUMAN	Annexin A5	ANXA5_RAT	Annexin A5 OS=Rattus norvegicus GN=Anxa5 PE=1 SV=3	35.7	4.8	1	245.9	11	33.2	0.73	16	200	100	25	325
EIF3C_HUMAN	Eukaryotic translation initiation factor 3 subunit C	EIF3C_RAT	Eukaryotic translation initiation factor 3 subunit C OS=Rattus norvegicus GN=Eif3c PE=1 SV=1	105.4	5.5	1	241.8	12	13.7	0.75	14	200	100	25	325
PPCE_HUMAN	Prolyl endopeptidase	PPCE_RAT	Prolyl endopeptidase OS=Rattus norvegicus GN=Prep PE=1 SV=1	80.7	5.5	1	236.3	7	13.5	0.71	10	200	100	25	325
HYOU1_HUMAN	Hypoxia up-regulated protein 1	HYOU1_RAT	Hypoxia up-regulated protein 1 OS=Rattus norvegicus GN=Hyou1 PE=1 SV=1	111.2	5	1	235.6	15	21	1.84	19	200	100	25	325
TBA1C_HUMAN	Tubulin alpha-1C chain	TBA1C_RAT	Tubulin alpha-1C chain OS=Rattus norvegicus GN=Tuba1c PE=1 SV=1	49.9	4.8	1	234.7	18	45.7	0.82	25	200	100	25	325
GARS_HUMAN	Glycine--tRNA ligase	GARS_RAT	Glycine--tRNA ligase (Fragment) OS=Rattus norvegicus GN=Gars PE=1 SV=1	72	5.7	1	229.1	14	29.2	0.91	16	200	100	25	325
MVD1_HUMAN	Diphosphomevalonate decarboxylase	MVD1_RAT	Diphosphomevalonate decarboxylase OS=Rattus norvegicus GN=Mvd PE=1 SV=1	43.9	6.7	1	228.2	8	26.9	0.63	11	200	100	25	325
AKA12_HUMAN	A-kinase anchor protein 12	AKA12_RAT	A-kinase anchor protein 12 OS=Rattus norvegicus GN=Akap12 PE=1 SV=1	181	4.2	1	224.1	10	12.3	3.26	12	200	100	25	325
IMB1_HUMAN	Importin subunit beta-1	IMB1_RAT	Importin subunit beta-1 OS=Rattus norvegicus GN=Kpnb1 PE=1 SV=1	97.1	4.5	1	223	10	13.5	1.22	13	200	100	25	325
THIK_HUMAN	3-ketoacyl-CoA thiolase, peroxisomal	THIKA_RAT	3-ketoacyl-CoA thiolase A, peroxisomal OS=Rattus norvegicus GN=Acaa1a PE=1 SV=2	43.8	8.5	2	220.9	4	14.2	1.15	6	200	100	25	325
PUR9_HUMAN	Bifunctional purine biosynthesis protein PURH	PUR9_RAT	Bifunctional purine biosynthesis protein PURH OS=Rattus norvegicus GN=Atic PE=1 SV=2	64.2	6.8	1	212.9	7	19.1	0.92	7	200	100	25	325
EFTU_HUMAN	Elongation factor Tu, mitochondrial	EFTU_RAT	Elongation factor Tu, mitochondrial OS=Rattus norvegicus GN=Tufm PE=1 SV=1	49.5	7.9	1	210.2	10	28.3	0.83	12	200	100	25	325
PRDX1_HUMAN	Peroxiredoxin-1	PRDX1_RAT	Peroxiredoxin-1 OS=Rattus norvegicus GN=Prdx1 PE=1 SV=1	22.1	9.2	1	208.3	12	46.7	0.57	16	200	100	25	325
DCTN1_HUMAN	Dynactin subunit 1	DCTN1_RAT	Dynactin subunit 1 OS=Rattus norvegicus GN=Dctn1 PE=1 SV=2	141.8	5.5	1	207.8	11	13.4	1.03	11	200	100	25	325
NOP58_HUMAN	Nucleolar protein 58	NOP58_RAT	Nucleolar protein 58 OS=Rattus norvegicus GN=Nop58 PE=1 SV=1	60	9.4	1	202	7	19.3	0.88	8	200	100	25	325
EIF3A_HUMAN	Eukaryotic translation initiation factor 3 subunit A	EIF3A_RAT	Eukaryotic translation initiation factor 3 subunit A OS=Rattus norvegicus GN=Eif3a PE=2 SV=2	163.1	6.4	1	198.5	13	11.6	0.94	14	200	100	25	325
NONO_HUMAN	Non-POU domain-containing octamer-binding protein	NONO_RAT	Non-POU domain-containing octamer-binding protein OS=Rattus norvegicus GN=Nono PE=1 SV=3	54.9	9.6	1	198.5	10	28.8	1.34	13	200	100	25	325
SAFB1_HUMAN	Scaffold attachment factor B1	SAFB1_RAT	Scaffold attachment factor B1 OS=Rattus norvegicus GN=Safb PE=1 SV=2	104.5	5.1	1	198.3	8	16.4	1.43	10	200	100	25	325
CALX_HUMAN	Calnexin	CALX_RAT	Calnexin OS=Rattus norvegicus GN=Canx PE=1 SV=1	67.2	4.3	1	197.7	10	20.1	0.79	14	200	100	25	325
EZRI_HUMAN	Ezrin	EZRI_RAT	Ezrin OS=Rattus norvegicus GN=Ezr PE=1 SV=3	69.3	5.8	1	195.4	12	20	0.94	14	200	100	25	325
HS105_HUMAN	Heat shock protein 105 kDa	HS105_RAT	Heat shock protein 105 kDa OS=Rattus norvegicus GN=Hsph1 PE=1 SV=1	96.4	5.3	1	193.3	10	14.9	1.69	10	200	100	25	325
G3P_HUMAN	Glyceraldehyde-3-phosphate dehydrogenase	G3P_RAT	Glyceraldehyde-3-phosphate dehydrogenase OS=Rattus norvegicus GN=Gapdh PE=1 SV=3	35.8	9	1	192.8	4	17.4	0.6	5	200	100	25	325
ENOG_HUMAN	Gamma-enolase	ENOG_RAT	Gamma-enolase OS=Rattus norvegicus GN=Eno2 PE=1 SV=2	47.1	4.9	1	191.8	9	24.7	1.02	10	200	100	25	325
EIF3B_HUMAN	Eukaryotic translation initiation factor 3 subunit B	EIF3B_RAT	Eukaryotic translation initiation factor 3 subunit B OS=Rattus norvegicus GN=Eif3b PE=1 SV=1	90.9	4.8	1	191.7	7	11.3	1	8	200	100	25	325
RL8_HUMAN	60S ribosomal protein L8	RL8_RAT	60S ribosomal protein L8 OS=Rattus norvegicus GN=Rpl8 PE=2 SV=2	28	11.9	1	191.3	8	21.4	0.58	12	200	100	25	325
MYL6_HUMAN	Myosin light polypeptide 6	MYL6_RAT	Myosin light polypeptide 6 OS=Rattus norvegicus GN=Myl6 PE=1 SV=3	17	4.3	1	190	6	47.7	1.34	9	200	25	100	325
VIME_HUMAN	Vimentin	VIME_RAT	Vimentin OS=Rattus norvegicus GN=Vim PE=1 SV=2	53.7	4.9	1	189.5	13	30.3	0.74	15	200	100	25	325
ETFA_HUMAN	Electron transfer flavoprotein subunit alpha, mitochondrial	ETFA_RAT	Electron transfer flavoprotein subunit alpha, mitochondrial OS=Rattus norvegicus GN=Etfa PE=1 SV=4	34.9	9.5	1	187.3	7	26.1	1.16	7	200	100	25	325
H14_HUMAN	Histone H1.4	H14_RAT	Histone H1.4 OS=Rattus norvegicus GN=Hist1h1e PE=1 SV=3	22	11.6	1	180.5	7	20.1	0.94	10	200	100	25	325
IF2A_HUMAN	Eukaryotic translation initiation factor 2 subunit 1	IF2A_RAT	Eukaryotic translation initiation factor 2 subunit 1 OS=Rattus norvegicus GN=Eif2s1 PE=1 SV=2	36.1	4.9	1	178.6	8	28.6	1.14	10	200	100	25	325
KCC2G_HUMAN	Calcium/calmodulin-dependent protein kinase type II subunit gamma	KCC2G_RAT	Calcium/calmodulin-dependent protein kinase type II subunit gamma OS=Rattus norvegicus GN=Camk2g PE=1 SV=1	59	8.6	1	178	7	19.2	0.77	7	200	25	100	325
IF4A3_HUMAN	Eukaryotic initiation factor 4A-III	IF4A3_RAT	Eukaryotic initiation factor 4A-III OS=Rattus norvegicus GN=Eif4a3 PE=1 SV=1	46.8	6.3	1	178	9	24.1	0.9	12	200	100	25	325
TCPD_HUMAN	T-complex protein 1 subunit delta	TCPD_RAT	T-complex protein 1 subunit delta OS=Rattus norvegicus GN=Cct4 PE=1 SV=3	58.1	9.2	1	174.5	11	28	0.95	13	200	100	25	325
GDIB_HUMAN	Rab GDP dissociation inhibitor beta	GDIB_RAT	Rab GDP dissociation inhibitor beta OS=Rattus norvegicus GN=Gdi2 PE=1 SV=2	50.5	5.9	1	173.7	10	25.2	1.2	13	200	100	25	325
ALDR_HUMAN	Aldose reductase	ALDR_RAT	Aldose reductase OS=Rattus norvegicus GN=Akr1b1 PE=1 SV=3	35.8	6.3	1	171	11	29.7	0.61	13	200	100	25	325
PDIA4_HUMAN	Protein disulfide-isomerase A4	PDIA4_RAT	Protein disulfide-isomerase A4 OS=Rattus norvegicus GN=Pdia4 PE=1 SV=2	72.7	4.8	1	170.5	10	18.7	1.36	10	200	100	25	325
SRSF2_HUMAN	Serine/arginine-rich splicing factor 2	SRSF2_RAT	Serine/arginine-rich splicing factor 2 OS=Rattus norvegicus GN=Srsf2 PE=1 SV=3	25.5	12.4	1	169.3	4	17.2	1.37	5	200	100	25	325
RPN2_HUMAN	Dolichyl-diphosphooligosaccharide--protein glycosyltransferase subunit 2	RPN2_RAT	Dolichyl-diphosphooligosaccharide--protein glycosyltransferase subunit 2 OS=Rattus norvegicus GN=Rpn2 PE=2 SV=2	69	5.6	1	168	7	18.9	1.09	8	200	100	25	325
CN37_HUMAN	2',3'-cyclic-nucleotide 3'-phosphodiesterase	CN37_RAT	2',3'-cyclic-nucleotide 3'-phosphodiesterase OS=Rattus norvegicus GN=Cnp PE=1 SV=2	47.2	9.7	1	166.5	8	18.6	1.15	9	200	100	25	325
THIL_HUMAN	Acetyl-CoA acetyltransferase, mitochondrial	THIL_RAT	Acetyl-CoA acetyltransferase, mitochondrial OS=Rattus norvegicus GN=Acat1 PE=1 SV=1	44.7	9.6	1	166.3	11	36.3	0.82	15	200	100	25	325
STX1B_HUMAN	Syntaxin-1B	STX1B_RAT	Syntaxin-1B OS=Rattus norvegicus GN=Stx1b PE=1 SV=1	33.2	5.1	1	165.4	5	20.8	0.72	8	200	25	100	325
MARE1_HUMAN	Microtubule-associated protein RP/EB family member 1	MARE1_RAT	Microtubule-associated protein RP/EB family member 1 OS=Rattus norvegicus GN=Mapre1 PE=1 SV=3	30	5	1	161.9	10	45.1	0.66	14	200	100	25	325
TOM70_HUMAN	Mitochondrial import receptor subunit TOM70	TOM70_RAT	Mitochondrial import receptor subunit TOM70 OS=Rattus norvegicus GN=Tomm70 PE=1 SV=1	67.4	8.4	1	160.9	5	8.7	0.95	6	200	100	25	325
TBA1A_HUMAN	Tubulin alpha-1A chain	TBA1A_RAT	Tubulin alpha-1A chain OS=Rattus norvegicus GN=Tuba1a PE=1 SV=1	50.1	4.8	2	155.8	8	32.2	175.61	16	200	100	25	325
MATR3_HUMAN	Matrin-3	MATR3_RAT	Matrin-3 OS=Rattus norvegicus GN=Matr3 PE=1 SV=2	94.4	5.8	1	155.1	7	13.4	2.3	8	200	100	25	325
DDX21_HUMAN	Nucleolar RNA helicase 2	DDX21_RAT	Nucleolar RNA helicase 2 OS=Rattus norvegicus GN=Ddx21 PE=2 SV=1	85.9	10	1	154.4	9	15.1	1.16	10	200	100	25	325
ERLN2_HUMAN	Erlin-2	ERLN2_RAT	Erlin-2 OS=Rattus norvegicus GN=Erlin2 PE=1 SV=1	37.7	5.5	1	154.1	5	17.1	1.49	8	200	100	25	325
ANXA1_HUMAN	Annexin A1	ANXA1_RAT	Annexin A1 OS=Rattus norvegicus GN=Anxa1 PE=1 SV=2	38.8	7.7	1	153.9	8	26	0.51	8	200	100	25	325
TBB3_HUMAN	Tubulin beta-3 chain	TBB3_RAT	Tubulin beta-3 chain OS=Rattus norvegicus GN=Tubb3 PE=1 SV=1	50.4	4.7	1	153.9	5	13.3	0.69	7	200	100	25	325
ATX10_HUMAN	Ataxin-10	ATX10_RAT	Ataxin-10 OS=Rattus norvegicus GN=Atxn10 PE=1 SV=1	53.7	4.9	1	153.8	6	15.8	0.71	6	200	100	25	325
CNN3_HUMAN	Calponin-3	CNN3_RAT	Calponin-3 OS=Rattus norvegicus GN=Cnn3 PE=1 SV=1	36.4	5.4	1	152.3	7	26.1	0.7	8	200	100	25	325
OTUB1_HUMAN	Ubiquitin thioesterase OTUB1	OTUB1_RAT	Ubiquitin thioesterase OTUB1 OS=Rattus norvegicus GN=Otub1 PE=1 SV=1	31.3	4.7	1	152.3	6	22.5	0.76	6	200	100	25	325
PA2G4_HUMAN	Proliferation-associated protein 2G4	PA2G4_RAT	Proliferation-associated protein 2G4 OS=Rattus norvegicus GN=Pa2g4 PE=1 SV=1	43.6	6.4	1	150.8	9	23.4	0.51	10	200	100	25	325
AP180_HUMAN	Clathrin coat assembly protein AP180	AP180_RAT	Clathrin coat assembly protein AP180 OS=Rattus norvegicus GN=Snap91 PE=1 SV=1	93.5	4.6	1	150.4	7	9.5	0.5	7	200	100	25	325
WDR1_HUMAN	WD repeat-containing protein 1	WDR1_RAT	WD repeat-containing protein 1 OS=Rattus norvegicus GN=Wdr1 PE=1 SV=3	66.1	6.2	1	148.2	8	19.8	0.9	8	200	100	25	325
ARP2_HUMAN	Actin-related protein 2	ARP2_RAT	Actin-related protein 2 OS=Rattus norvegicus GN=Actr2 PE=2 SV=1	44.7	6.3	1	146.4	10	21.3	0.71	12	200	100	25	325
F10A1_HUMAN	Hsc70-interacting protein	F10A1_RAT	Hsc70-interacting protein OS=Rattus norvegicus GN=St13 PE=1 SV=1	41.3	5.1	1	145.8	7	18.8	0.8	8	200	100	25	325
PSA4_HUMAN	Proteasome subunit alpha type-4	PSA4_RAT	Proteasome subunit alpha type-4 OS=Rattus norvegicus GN=Psma4 PE=1 SV=1	29.5	8.7	1	145.3	8	29.1	0.82	9	200	100	25	325
NCPR_HUMAN	NADPH--cytochrome P450 reductase	NCPR_RAT	NADPH--cytochrome P450 reductase OS=Rattus norvegicus GN=Por PE=1 SV=3	76.9	5.2	1	144.4	5	10.8	1.45	6	200	100	25	325
PICAL_HUMAN	Phosphatidylinositol-binding clathrin assembly protein	PICAL_RAT	Phosphatidylinositol-binding clathrin assembly protein OS=Rattus norvegicus GN=Picalm PE=1 SV=1	69.2	9.2	1	143.5	4	7.5	0.78	5	200	100	25	325
CATD_HUMAN	Cathepsin D	CATD_RAT	Cathepsin D OS=Rattus norvegicus GN=Ctsd PE=1 SV=1	44.7	6.8	1	140.4	6	18.7	0.69	8	200	100	25	325
LMNB1_HUMAN	Lamin-B1	LMNB1_RAT	Lamin-B1 OS=Rattus norvegicus GN=Lmnb1 PE=1 SV=3	66.6	5	1	140.3	6	11.9	0.39	7	200	100	25	325
THIM_HUMAN	3-ketoacyl-CoA thiolase, mitochondrial	THIM_RAT	3-ketoacyl-CoA thiolase, mitochondrial OS=Rattus norvegicus GN=Acaa2 PE=2 SV=1	41.8	8.1	1	139.3	6	14.9	1.17	7	200	100	25	325
SYK_HUMAN	Lysine--tRNA ligase	SYK_RAT	Lysine--tRNA ligase OS=Rattus norvegicus GN=Kars PE=1 SV=1	71.6	6.2	1	138	8	16.6	1.02	8	200	100	25	325
H2A1_HUMAN	Histone H2A type 1	H2A1_RAT	Histone H2A type 1 OS=Rattus norvegicus PE=1 SV=2	14.1	11.4	2	137.8	3	20.8	0.51	8	200	100	25	325
CALR_HUMAN	Calreticulin	CALR_RAT	Calreticulin OS=Rattus norvegicus GN=Calr PE=1 SV=1	48	4.2	1	134	7	29.1	2.24	11	200	100	25	325
NPM_HUMAN	Nucleophosmin	NPM_RAT	Nucleophosmin OS=Rattus norvegicus GN=Npm1 PE=1 SV=1	32.5	4.5	1	134	4	13	318.3	8	200	100	25	325
KCRB_HUMAN	Creatine kinase B-type	KCRB_RAT	Creatine kinase B-type OS=Rattus norvegicus GN=Ckb PE=1 SV=2	42.7	5.3	1	133.9	7	18.9	0.86	8	200	100	25	325
THIC_HUMAN	Acetyl-CoA acetyltransferase, cytosolic	THIC_RAT	Acetyl-CoA acetyltransferase, cytosolic OS=Rattus norvegicus GN=Acat2 PE=1 SV=1	41.1	6.9	1	133.8	5	13.9	1.1	9	200	100	25	325
RL10_HUMAN	60S ribosomal protein L10	RL10_RAT	60S ribosomal protein L10 OS=Rattus norvegicus GN=Rpl10 PE=1 SV=3	24.6	11	1	133.8	8	32.7	0.76	12	200	100	25	325
NEDD4_HUMAN	E3 ubiquitin-protein ligase NEDD4	NEDD4_RAT	E3 ubiquitin-protein ligase NEDD4 OS=Rattus norvegicus GN=Nedd4 PE=1 SV=1	102.3	4.9	1	130.7	9	10.4	1	9	200	25	100	325
HNRPC_HUMAN	Heterogeneous nuclear ribonucleoproteins C1/C2	HNRPC_RAT	Heterogeneous nuclear ribonucleoprotein C OS=Rattus norvegicus GN=Hnrnpc PE=1 SV=2	32.8	4.7	1	130.5	8	22.5	0.59	9	200	100	25	325
PROF1_HUMAN	Profilin-1	PROF1_RAT	Profilin-1 OS=Rattus norvegicus GN=Pfn1 PE=1 SV=2	14.9	9.4	1	129.6	6	55	378.97	8	200	100	25	325
ODO1_HUMAN	2-oxoglutarate dehydrogenase, mitochondrial	ODO1_RAT	2-oxoglutarate dehydrogenase, mitochondrial OS=Rattus norvegicus GN=Ogdh PE=1 SV=1	116.2	6.3	1	129.5	9	12.5	1.44	10	200	100	25	325
ODPB_HUMAN	Pyruvate dehydrogenase E1 component subunit beta, mitochondrial	ODPB_RAT	Pyruvate dehydrogenase E1 component subunit beta, mitochondrial OS=Rattus norvegicus GN=Pdhb PE=1 SV=2	39	6.2	1	129.3	6	21.4	1.27	8	200	100	25	325
PSA1_HUMAN	Proteasome subunit alpha type-1	PSA1_RAT	Proteasome subunit alpha type-1 OS=Rattus norvegicus GN=Psma1 PE=1 SV=2	29.5	6.2	1	128.8	8	34.2	0.86	13	200	100	25	325
AN32B_HUMAN	Acidic leucine-rich nuclear phosphoprotein 32 family member B	AN32B_RAT	Acidic leucine-rich nuclear phosphoprotein 32 family member B OS=Rattus norvegicus GN=Anp32b PE=1 SV=1	31	3.9	1	128.3	5	18.8	0.79	5	200	100	25	325
TIF1B_HUMAN	Transcription intermediary factor 1-beta	TIF1B_RAT	Transcription intermediary factor 1-beta OS=Rattus norvegicus GN=Trim28 PE=1 SV=2	88.9	5.4	1	127.9	7	17.4	122.36	8	200	100	25	325
QCR1_HUMAN	Cytochrome b-c1 complex subunit 1, mitochondrial	QCR1_RAT	Cytochrome b-c1 complex subunit 1, mitochondrial OS=Rattus norvegicus GN=Uqcrc1 PE=1 SV=1	52.8	5.6	1	124.5	9	18.5	0.93	10	200	100	25	325
CYC_HUMAN	Cytochrome c	CYC_RAT	Cytochrome c, somatic OS=Rattus norvegicus GN=Cycs PE=1 SV=2	11.6	10.2	1	124.5	4	23.8	1.29	7	200	100	25	325
SEPT2_HUMAN	Septin-2	SEPT2_RAT	Septin-2 OS=Rattus norvegicus GN=Sept2 PE=1 SV=1	41.6	6.1	1	123.5	4	18	3.75	5	200	100	25	325
EFNB1_HUMAN	Ephrin-B1	EFNB1_RAT	Ephrin-B1 OS=Rattus norvegicus GN=Efnb1 PE=1 SV=1	37.9	9.8	1	122.1	2	9.6	1.46	2	200	25	100	325
AACS_HUMAN	Acetoacetyl-CoA synthetase	AACS_RAT	Acetoacetyl-CoA synthetase OS=Rattus norvegicus GN=Aacs PE=1 SV=1	75	6	1	120.9	5	7.7	0.59	5	200	100	25	325
GELS_HUMAN	Gelsolin	GELS_RAT	Gelsolin OS=Rattus norvegicus GN=Gsn PE=1 SV=1	86	5.7	1	119.6	6	12.2	0.79	6	200	100	25	325
HNRH1_HUMAN	Heterogeneous nuclear ribonucleoprotein H	HNRH1_RAT	Heterogeneous nuclear ribonucleoprotein H OS=Rattus norvegicus GN=Hnrnph1 PE=1 SV=2	49.2	5.7	1	119.6	5	16.9	242.51	6	200	100	25	325
TPA_HUMAN	Tissue-type plasminogen activator	TPA_RAT	Tissue-type plasminogen activator OS=Rattus norvegicus GN=Plat PE=2 SV=2	62.9	9.8	1	119.4	4	8.2	1.9	5	200	100	25	325
HNRPQ_HUMAN	Heterogeneous nuclear ribonucleoprotein Q	HNRPQ_RAT	Heterogeneous nuclear ribonucleoprotein Q OS=Rattus norvegicus GN=Syncrip PE=2 SV=1	59.7	9.3	1	118.7	6	10.9	0.42	6	200	100	25	325
RL8_HUMAN	60S ribosomal protein L8	RL8_RAT	60S ribosomal protein L8 OS=Rattus norvegicus GN=Rpl8 PE=2 SV=2	28	11.9	1	118.3	4	16	0.49	5	200	100	25	325
H14_HUMAN	Histone H1.4	H14_RAT	Histone H1.4 OS=Rattus norvegicus GN=Hist1h1e PE=1 SV=3	22	11.6	1	117.7	6	19.6	1.15	8	200	100	25	325
HNRPK_HUMAN	Heterogeneous nuclear ribonucleoprotein K	HNRPK_RAT	Heterogeneous nuclear ribonucleoprotein K OS=Rattus norvegicus GN=Hnrnpk PE=1 SV=1	50.9	5.3	1	116	7	15.8	0.46	7	200	100	25	325
BACH_HUMAN	Cytosolic acyl coenzyme A thioester hydrolase	BACH_RAT	Cytosolic acyl coenzyme A thioester hydrolase OS=Rattus norvegicus GN=Acot7 PE=1 SV=4	42.7	9.6	1	116	4	11	0.33	5	200	100	25	325
STMN2_HUMAN	Stathmin-2	STMN2_RAT	Stathmin-2 OS=Rattus norvegicus GN=Stmn2 PE=1 SV=2	20.7	9.4	1	114.1	3	16.2	1.01	5	200	100	25	325
MYO5A_HUMAN	Unconventional myosin-Va	MYO5A_RAT	Unconventional myosin-Va OS=Rattus norvegicus GN=Myo5a PE=1 SV=1	211.6	9.5	1	114	5	4	1.79	6	200	25	100	325
OST48_HUMAN	Dolichyl-diphosphooligosaccharide--protein glycosyltransferase 48 kDa subunit	OST48_RAT	Dolichyl-diphosphooligosaccharide--protein glycosyltransferase 48 kDa subunit OS=Rattus norvegicus GN=Ddost PE=2 SV=1	48.9	5.6	1	113.8	6	11.8	0.6	6	200	100	25	325
ITA1_HUMAN	Integrin alpha-1	ITA1_RAT	Integrin alpha-1 OS=Rattus norvegicus GN=Itga1 PE=1 SV=1	130.7	5.6	1	113.7	3	1.9	11.68	3	200	25	100	325
VIGLN_HUMAN	Vigilin	VIGLN_RAT	Vigilin OS=Rattus norvegicus GN=Hdlbp PE=1 SV=1	141.5	6.5	1	112.3	6	5.5	0.39	6	200	100	25	325
SYSC_HUMAN	Serine--tRNA ligase, cytoplasmic	SYSC_RAT	Serine--tRNA ligase, cytoplasmic OS=Rattus norvegicus GN=Sars PE=1 SV=3	58.6	5.8	1	112.1	7	18.9	0.37	8	200	100	25	325
PLEC_HUMAN	Plectin	PLEC_RAT	Plectin OS=Rattus norvegicus GN=Plec PE=1 SV=2	533.2	5.6	1	111	16	4.2	1.66	17	200	100	25	325
DDX1_HUMAN	ATP-dependent RNA helicase DDX1	DDX1_RAT	ATP-dependent RNA helicase DDX1 OS=Rattus norvegicus GN=Ddx1 PE=1 SV=1	82.4	6.9	1	109.3	9	15.4	1.37	9	200	100	25	325
ALDOC_HUMAN	Fructose-bisphosphate aldolase C	ALDOC_RAT	Fructose-bisphosphate aldolase C OS=Rattus norvegicus GN=Aldoc PE=1 SV=3	39.3	6.8	1	108.7	8	24.8	1.76	8	200	100	25	325
SDHA_HUMAN	Succinate dehydrogenase [ubiquinone] flavoprotein subunit, mitochondrial	SDHA_RAT	Succinate dehydrogenase [ubiquinone] flavoprotein subunit, mitochondrial OS=Rattus norvegicus GN=Sdha PE=1 SV=1	71.6	6.7	1	108.1	5	9.5	0.7	5	200	100	25	325
IDH3B_HUMAN	Isocitrate dehydrogenase [NAD] subunit beta, mitochondrial	IDH3B_RAT	Isocitrate dehydrogenase [NAD] subunit beta, mitochondrial OS=Rattus norvegicus GN=Idh3B PE=2 SV=1	42.3	8.9	1	107.4	6	19.2	1.28	7	200	100	25	325
FUBP1_HUMAN	Far upstream element-binding protein 1	FUBP1_RAT	Far upstream element-binding protein 1 OS=Rattus norvegicus GN=Fubp1 PE=1 SV=1	67.2	7.2	1	105.9	4	8	1.96	4	200	100	25	325
KAT3_HUMAN	Kynurenine--oxoglutarate transaminase 3	KAT3_RAT	Kynurenine--oxoglutarate transaminase 3 OS=Rattus norvegicus GN=Kyat3 PE=2 SV=1	51	8.6	1	105.4	3	8.1	0.57	4	200	100	25	325
HNRPL_HUMAN	Heterogeneous nuclear ribonucleoprotein L	HNRPL_RAT	Heterogeneous nuclear ribonucleoprotein L OS=Rattus norvegicus GN=Hnrnpl PE=1 SV=2	67.9	8.7	1	105.2	4	11.2	283.92	6	200	100	25	325
USO1_HUMAN	General vesicular transport factor p115	USO1_RAT	General vesicular transport factor p115 OS=Rattus norvegicus GN=Uso1 PE=1 SV=1	107.1	4.7	1	104.9	5	6.5	1.12	5	200	100	25	325
CISY_HUMAN	Citrate synthase, mitochondrial	CISY_RAT	Citrate synthase, mitochondrial OS=Rattus norvegicus GN=Cs PE=1 SV=1	51.8	9.2	1	104.3	8	18.7	0.75	10	200	100	25	325
TPM1_HUMAN	Tropomyosin alpha-1 chain	TPM1_RAT	Tropomyosin alpha-1 chain OS=Rattus norvegicus GN=Tpm1 PE=1 SV=3	32.7	4.5	1	104.3	7	23.2	1.1	9	200	100	25	325
SRPRB_HUMAN	Signal recognition particle receptor subunit beta	SRPRB_RAT	Signal recognition particle receptor subunit beta OS=Rattus norvegicus GN=Srprb PE=2 SV=1	29.6	9.3	1	103.7	4	19	406.7	4	200	25	100	325
LETM1_HUMAN	LETM1 and EF-hand domain-containing protein 1, mitochondrial	LETM1_RAT	Mitochondrial proton/calcium exchanger protein OS=Rattus norvegicus GN=Letm1 PE=1 SV=1	83	6.2	1	103.1	4	7.2	1.18	4	200	100	25	325
ILF2_HUMAN	Interleukin enhancer-binding factor 2	ILF2_RAT	Interleukin enhancer-binding factor 2 OS=Rattus norvegicus GN=Ilf2 PE=2 SV=1	51.3	5.3	1	102.9	3	6.7	0.95	5	200	100	25	325
TAGL3_HUMAN	Transgelin-3	TAGL3_RAT	Transgelin-3 OS=Rattus norvegicus GN=Tagln3 PE=1 SV=2	22.5	7.7	1	102.9	6	32.2	0.58	8	200	100	25	325
DHB4_HUMAN	Peroxisomal multifunctional enzyme type 2	DHB4_RAT	Peroxisomal multifunctional enzyme type 2 OS=Rattus norvegicus GN=Hsd17b4 PE=1 SV=3	79.4	9.4	1	102.8	4	7.1	0.97	4	200	100	25	325
XPP1_HUMAN	Xaa-Pro aminopeptidase 1	XPP1_RAT	Xaa-Pro aminopeptidase 1 OS=Rattus norvegicus GN=Xpnpep1 PE=1 SV=1	69.6	5.4	1	100.3	3	6.6	1.06	3	200	100	25	325
ESYT1_HUMAN	Extended synaptotagmin-1	ESYT1_RAT	Extended synaptotagmin-1 OS=Rattus norvegicus GN=Esyt1 PE=1 SV=1	121.1	5.4	1	368.3	14	18.8	1.04	19	200	50	50	300
MYADM_HUMAN	Myeloid-associated differentiation marker	MYADM_RAT	Myeloid-associated differentiation marker OS=Rattus norvegicus GN=Myadm PE=1 SV=1	35.1	8.6	1	138.2	1	5.3	1.03	1	200	50	50	300
ACTG_HUMAN	Actin, cytoplasmic 2	ACTG_RAT	Actin, cytoplasmic 2 OS=Rattus norvegicus GN=Actg1 PE=1 SV=1	41.8	5.2	1	1908	39	64	0.71	170	200	25	50	275
ACTN1_HUMAN	Alpha-actinin-1	ACTN1_RAT	Alpha-actinin-1 OS=Rattus norvegicus GN=Actn1 PE=1 SV=1	102.9	5.1	1	307.7	14	20	0.68	15	200	25	50	275
DPYL5_HUMAN	Dihydropyrimidinase-related protein 5	DPYL5_RAT	Dihydropyrimidinase-related protein 5 OS=Rattus norvegicus GN=Dpysl5 PE=1 SV=1	61.5	6.7	1	283.1	17	45.6	1.25	23	200	25	50	275
SC31A_HUMAN	Protein transport protein Sec31A	SC31A_RAT	Protein transport protein Sec31A OS=Rattus norvegicus GN=Sec31a PE=1 SV=2	135.2	6.7	1	228.1	10	11.8	1.01	10	200	50	25	275
AATC_HUMAN	Aspartate aminotransferase, cytoplasmic	AATC_RAT	Aspartate aminotransferase, cytoplasmic OS=Rattus norvegicus GN=Got1 PE=1 SV=3	46.4	6.9	1	195.3	10	25.9	1.18	10	200	25	50	275
NDUS1_HUMAN	NADH-ubiquinone oxidoreductase 75 kDa subunit, mitochondrial	NDUS1_RAT	NADH-ubiquinone oxidoreductase 75 kDa subunit, mitochondrial OS=Rattus norvegicus GN=Ndufs1 PE=1 SV=1	79.4	5.6	1	190.4	11	20.2	2.31	12	200	25	50	275
AP1B1_HUMAN	AP-1 complex subunit beta-1	AP1B1_RAT	AP-1 complex subunit beta-1 OS=Rattus norvegicus GN=Ap1b1 PE=1 SV=1	104.5	4.9	1	182	11	12.4	0.71	12	200	50	25	275
SGTA_HUMAN	Small glutamine-rich tetratricopeptide repeat-containing protein alpha	SGTA_RAT	Small glutamine-rich tetratricopeptide repeat-containing protein alpha OS=Rattus norvegicus GN=Sgta PE=1 SV=1	34.1	4.9	1	170.8	9	27.7	1.1	11	200	50	25	275
SNAB_HUMAN	Beta-soluble NSF attachment protein	SNAB_RAT	Beta-soluble NSF attachment protein OS=Rattus norvegicus GN=Napb PE=1 SV=1	33.4	5.2	1	165.4	5	21.9	1.35	5	200	25	50	275
SNAA_HUMAN	Alpha-soluble NSF attachment protein	SNAA_RAT	Alpha-soluble NSF attachment protein OS=Rattus norvegicus GN=Napa PE=1 SV=2	33.2	5.2	1	153.8	6	29.2	0.61	8	200	25	50	275
TOM34_HUMAN	Mitochondrial import receptor subunit TOM34	TOM34_RAT	Mitochondrial import receptor subunit TOM34 OS=Rattus norvegicus GN=Tomm34 PE=1 SV=1	34.4	9.8	1	147.8	6	22.7	0.91	7	200	50	25	275
NDKB_HUMAN	Nucleoside diphosphate kinase B	NDKB_RAT	Nucleoside diphosphate kinase B OS=Rattus norvegicus GN=Nme2 PE=1 SV=1	17.3	7.8	1	147.7	8	48.7	0.8	13	200	50	25	275
TPM4_HUMAN	Tropomyosin alpha-4 chain	TPM4_RAT	Tropomyosin alpha-4 chain OS=Rattus norvegicus GN=Tpm4 PE=1 SV=3	28.5	4.5	1	145.8	8	30.2	0.77	10	200	25	50	275
CAN2_HUMAN	Calpain-2 catalytic subunit	CAN2_RAT	Calpain-2 catalytic subunit OS=Rattus norvegicus GN=Capn2 PE=1 SV=3	79.9	4.7	1	131.6	6	10.3	0.65	6	200	50	25	275
ODPA_HUMAN	Pyruvate dehydrogenase E1 component subunit alpha, somatic form, mitochondrial	ODPA_RAT	Pyruvate dehydrogenase E1 component subunit alpha, somatic form, mitochondrial OS=Rattus norvegicus GN=Pdha1 PE=1 SV=2	43.2	9.4	1	128.1	7	16.9	0.58	10	200	50	25	275
M2OM_HUMAN	Mitochondrial 2-oxoglutarate/malate carrier protein	M2OM_RAT	Mitochondrial 2-oxoglutarate/malate carrier protein OS=Rattus norvegicus GN=Slc25a11 PE=1 SV=3	34.2	10.4	1	123.6	3	12.1	1.59	5	200	25	50	275
LEG3_HUMAN	Galectin-3	LEG3_RAT	Galectin-3 OS=Rattus norvegicus GN=Lgals3 PE=1 SV=4	27.2	8.6	1	121.5	4	14.9	0.63	5	200	25	50	275
GPC1_HUMAN	Glypican-1	GPC1_RAT	Glypican-1 OS=Rattus norvegicus GN=Gpc1 PE=1 SV=1	61.7	7.1	1	121.1	7	18.8	0.74	8	200	25	50	275
SC22B_HUMAN	Vesicle-trafficking protein SEC22b	SC22B_RAT	Vesicle-trafficking protein SEC22b OS=Rattus norvegicus GN=Sec22b PE=1 SV=3	24.7	9.4	1	119	5	28.4	2.51	6	200	25	50	275
RAB6A_HUMAN	Ras-related protein Rab-6A	RAB6A_RAT	Ras-related protein Rab-6A OS=Rattus norvegicus GN=Rab6a PE=1 SV=2	23.6	5.3	1	117.6	5	25	0.9	8	200	50	25	275
GNAI1_HUMAN	Guanine nucleotide-binding protein G(i) subunit alpha-1	GNAI1_RAT	Guanine nucleotide-binding protein G(i) subunit alpha-1 OS=Rattus norvegicus GN=Gnai1 PE=1 SV=3	40.3	5.6	1	106.2	4	13.6	0.75	6	200	25	50	275
KCC2D_HUMAN	Calcium/calmodulin-dependent protein kinase type II subunit delta	KCC2D_RAT	Calcium/calmodulin-dependent protein kinase type II subunit delta OS=Rattus norvegicus GN=Camk2d PE=1 SV=1	60	7	1	106.1	4	9	0.96	4	200	25	50	275
U520_HUMAN	U5 small nuclear ribonucleoprotein 200 kDa helicase	U520_RAT	U5 small nuclear ribonucleoprotein 200 kDa helicase OS=Rattus norvegicus GN=Snrnp200 PE=1 SV=1	244.7	5.7	1	105.7	5	3	0.96	5	200	50	25	275
ADT2_HUMAN	ADP/ATP translocase 2	ADT2_RAT	ADP/ATP translocase 2 OS=Rattus norvegicus GN=Slc25a5 PE=1 SV=3	32.9	10.3	1	104.2	7	20.1	0.91	11	200	25	50	275
NP1L4_HUMAN	Nucleosome assembly protein 1-like 4	NP1L4_RAT	Nucleosome assembly protein 1-like 4 OS=Rattus norvegicus GN=Nap1l4 PE=1 SV=1	43.9	4.4	1	103.6	1	4.7	6.11	3	200	50	25	275
RAB14_HUMAN	Ras-related protein Rab-14	RAB14_RAT	Ras-related protein Rab-14 OS=Rattus norvegicus GN=Rab14 PE=1 SV=3	23.9	5.8	1	103.5	4	18.1	0.77	6	200	25	50	275
SQSTM_HUMAN	Sequestosome-1	SQSTM_RAT	Sequestosome-1 OS=Rattus norvegicus GN=Sqstm1 PE=1 SV=1	47.7	5.1	1	103.2	2	8	3.14	2	200	50	25	275
ADT1_HUMAN	ADP/ATP translocase 1	ADT1_RAT	ADP/ATP translocase 1 OS=Rattus norvegicus GN=Slc25a4 PE=1 SV=3	33	10.3	1	101.4	7	23.5	0.46	7	200	25	50	275
ECHA_HUMAN	Trifunctional enzyme subunit alpha, mitochondrial	ECHA_RAT	Trifunctional enzyme subunit alpha, mitochondrial OS=Rattus norvegicus GN=Hadha PE=1 SV=2	82.6	9.8	1	464.1	17	31.2	0.69	22	200	25	25	250
PGK1_HUMAN	Phosphoglycerate kinase 1	PGK1_RAT	Phosphoglycerate kinase 1 OS=Rattus norvegicus GN=Pgk1 PE=1 SV=2	44.5	9	1	372.1	17	43.2	0.5	25	200	25	25	250
IF4A2_HUMAN	Eukaryotic initiation factor 4A-II	IF4A2_RAT	Eukaryotic initiation factor 4A-II OS=Rattus norvegicus GN=Eif4a2 PE=1 SV=1	46.4	5.2	1	369.7	13	29.5	6.24	23	200	25	25	250
RL7A_HUMAN	60S ribosomal protein L7a	RL7A_RAT	60S ribosomal protein L7a OS=Rattus norvegicus GN=Rpl7a PE=1 SV=2	30	11.3	1	324.7	12	43.2	0.66	17	200	25	25	250
RS2_HUMAN	40S ribosomal protein S2	RS2_RAT	40S ribosomal protein S2 OS=Rattus norvegicus GN=Rps2 PE=1 SV=1	31.2	11	1	273.7	12	35.8	0.52	24	200	25	25	250
PGS1_HUMAN	Biglycan	PGS1_RAT	Biglycan OS=Rattus norvegicus GN=Bgn PE=1 SV=1	41.7	7.9	1	270.9	16	44.4	0.53	23	200	25	25	250
RL5_HUMAN	60S ribosomal protein L5	RL5_RAT	60S ribosomal protein L5 OS=Rattus norvegicus GN=Rpl5 PE=1 SV=3	34.4	10.2	1	270.8	15	33.7	1.02	21	200	25	25	250
PDC6I_HUMAN	Programmed cell death 6-interacting protein	PDC6I_RAT	Programmed cell death 6-interacting protein OS=Rattus norvegicus GN=Pdcd6ip PE=1 SV=2	96.6	6.1	1	267.8	12	18	0.81	14	200	25	25	250
CAND1_HUMAN	Cullin-associated NEDD8-dissociated protein 1	CAND1_RAT	Cullin-associated NEDD8-dissociated protein 1 OS=Rattus norvegicus GN=Cand1 PE=1 SV=1	136.3	5.4	1	267.3	14	14.5	1.02	16	200	25	25	250
SYRC_HUMAN	Arginine--tRNA ligase, cytoplasmic	SYRC_RAT	Arginine--tRNA ligase, cytoplasmic OS=Rattus norvegicus GN=Rars PE=1 SV=2	75.8	6.6	1	251.5	16	28	0.67	16	200	25	25	250
RL7_HUMAN	60S ribosomal protein L7	RL7_RAT	60S ribosomal protein L7 OS=Rattus norvegicus GN=Rpl7 PE=1 SV=2	30.3	11.4	1	241.2	17	39.2	0.63	23	200	25	25	250
HS90B_HUMAN	Heat shock protein HSP 90-beta	HS90B_RAT	Heat shock protein HSP 90-beta OS=Rattus norvegicus GN=Hsp90ab1 PE=1 SV=4	83.2	4.8	1	235.2	9	14.8	0.93	9	200	25	25	250
RBMX_HUMAN	RNA-binding motif protein, X chromosome	RMXRL_RAT	RNA-binding motif protein, X chromosome retrogene-like OS=Rattus norvegicus GN=Rbmxrtl PE=1 SV=1	42.2	0	1	234.6	9	24.5	1.31	12	200	25	25	250
PFKAP_HUMAN	ATP-dependent 6-phosphofructokinase, platelet type	PFKAP_RAT	ATP-dependent 6-phosphofructokinase, platelet type OS=Rattus norvegicus GN=Pfkp PE=1 SV=2	85.7	7.2	1	227	11	18.7	0.95	13	200	25	25	250
RL3_HUMAN	60S ribosomal protein L3	RL3_RAT	60S ribosomal protein L3 OS=Rattus norvegicus GN=Rpl3 PE=1 SV=3	46.1	10.8	1	223.3	9	27	0.3	11	200	25	25	250
SYVC_HUMAN	Valine--tRNA ligase	SYVC_RAT	Valine--tRNA ligase OS=Rattus norvegicus GN=Vars PE=2 SV=2	140.3	8.4	1	218.4	9	11.2	0.94	10	200	25	25	250
RL4_HUMAN	60S ribosomal protein L4	RL4_RAT	60S ribosomal protein L4 OS=Rattus norvegicus GN=Rpl4 PE=1 SV=3	47.2	11.7	1	212.3	16	28.7	0.69	20	200	25	25	250
RL3_HUMAN	60S ribosomal protein L3	RL3_RAT	60S ribosomal protein L3 OS=Rattus norvegicus GN=Rpl3 PE=1 SV=3	46.1	10.8	1	198.3	8	19.6	0.67	9	200	25	25	250
ARP3_HUMAN	Actin-related protein 3	ARP3_RAT	Actin-related protein 3 OS=Rattus norvegicus GN=Actr3 PE=1 SV=1	47.3	5.5	1	197.3	9	19.9	1.15	11	200	25	25	250
FPPS_HUMAN	Farnesyl pyrophosphate synthase	FPPS_RAT	Farnesyl pyrophosphate synthase OS=Rattus norvegicus GN=Fdps PE=2 SV=2	40.8	5.2	1	194.2	6	16.1	0.5	14	200	25	25	250
COPG1_HUMAN	Coatomer subunit gamma-1	COPG1_RAT	Coatomer subunit gamma-1 OS=Rattus norvegicus GN=Copg1 PE=2 SV=1	97.6	5.1	1	192.6	7	11.3	1.31	9	200	25	25	250
TOP2A_HUMAN	DNA topoisomerase 2-alpha	TOP2A_RAT	DNA topoisomerase 2-alpha OS=Rattus norvegicus GN=Top2a PE=1 SV=1	173.1	9.4	1	191.3	9	6.7	1.01	9	200	25	25	250
FPRP_HUMAN	Prostaglandin F2 receptor negative regulator	FPRP_RAT	Prostaglandin F2 receptor negative regulator OS=Rattus norvegicus GN=Ptgfrn PE=1 SV=1	98.7	6.2	1	185.5	9	12.7	0.67	12	200	25	25	250
DPP3_HUMAN	Dipeptidyl peptidase 3	DPP3_RAT	Dipeptidyl peptidase 3 OS=Rattus norvegicus GN=Dpp3 PE=1 SV=2	83	5	1	173.7	5	9.8	2.37	5	200	25	25	250
RS3A_HUMAN	40S ribosomal protein S3a	RS3A_RAT	40S ribosomal protein S3a OS=Rattus norvegicus GN=Rps3a PE=1 SV=2	29.9	10.4	1	173.2	15	52.7	1.38	21	200	25	25	250
RL6_HUMAN	60S ribosomal protein L6	RL6_RAT	60S ribosomal protein L6 OS=Rattus norvegicus GN=Rpl6 PE=1 SV=5	33.5	11.2	1	171.7	6	26.5	0.69	8	200	25	25	250
PRS7_HUMAN	26S protease regulatory subunit 7	PRS7_RAT	26S proteasome regulatory subunit 7 OS=Rattus norvegicus GN=Psmc2 PE=1 SV=3	48.5	5.5	1	168.2	8	23.1	0.68	10	200	25	25	250
TPM3_HUMAN	Tropomyosin alpha-3 chain	TPM3_RAT	Tropomyosin alpha-3 chain OS=Rattus norvegicus GN=Tpm3 PE=1 SV=2	29	4.6	1	167.6	10	37.9	1.15	13	200	25	25	250
PRS8_HUMAN	26S protease regulatory subunit 8	PRS8_RAT	26S proteasome regulatory subunit 8 OS=Rattus norvegicus GN=Psmc5 PE=1 SV=1	45.6	7.8	1	167.3	9	26.1	0.73	9	200	25	25	250
CATA_HUMAN	Catalase	CATA_RAT	Catalase OS=Rattus norvegicus GN=Cat PE=1 SV=3	59.7	7.3	1	162.7	8	24.1	0.79	10	200	25	25	250
ARF1_HUMAN	ADP-ribosylation factor 1	ARF2_RAT	ADP-ribosylation factor 2 OS=Rattus norvegicus GN=Arf2 PE=2 SV=1	20.7	6.2	1	161.6	6	26	1.39	8	200	25	25	250
PSD11_HUMAN	26S proteasome non-ATPase regulatory subunit 11	PSD11_RAT	26S proteasome non-ATPase regulatory subunit 11 OS=Rattus norvegicus GN=Psmd11 PE=1 SV=2	47.4	6.1	1	160.7	11	29.4	1.35	14	200	25	25	250
TALDO_HUMAN	Transaldolase	TALDO_RAT	Transaldolase OS=Rattus norvegicus GN=Taldo1 PE=1 SV=2	37.4	6.6	1	154.5	8	23.4	1.22	9	200	25	25	250
GNAS2_HUMAN	Guanine nucleotide-binding protein G(s) subunit alpha isoforms short	GNAS2_RAT	Guanine nucleotide-binding protein G(s) subunit alpha isoforms short OS=Rattus norvegicus GN=Gnas PE=1 SV=1	45.6	5.6	1	152.7	5	17.8	0.92	8	200	25	25	250
HS90A_HUMAN	Heat shock protein HSP 90-alpha	HS90A_RAT	Heat shock protein HSP 90-alpha OS=Rattus norvegicus GN=Hsp90aa1 PE=1 SV=3	84.8	4.8	1	150.1	6	8.9	0.53	6	200	25	25	250
PSB5_HUMAN	Proteasome subunit beta type-5	PSB5_RAT	Proteasome subunit beta type-5 OS=Rattus norvegicus GN=Psmb5 PE=1 SV=3	28.6	6.5	1	145.5	7	22.4	0.92	9	200	25	25	250
CAPG_HUMAN	Macrophage-capping protein	CAPG_RAT	Macrophage-capping protein OS=Rattus norvegicus GN=Capg PE=1 SV=1	38.8	6.1	1	143.9	5	19.5	2.56	6	200	25	25	250
STIP1_HUMAN	Stress-induced-phosphoprotein 1	STIP1_RAT	Stress-induced-phosphoprotein 1 OS=Rattus norvegicus GN=Stip1 PE=1 SV=1	62.5	6.4	1	139.1	8	20.6	0.67	9	200	25	25	250
H2AZ_HUMAN	Histone H2A.Z	H2AZ_RAT	Histone H2A.Z OS=Rattus norvegicus GN=H2afz PE=1 SV=2	13.5	11	1	134.8	4	31.2	1.89	8	200	25	25	250
RL18_HUMAN	60S ribosomal protein L18	RL18_RAT	60S ribosomal protein L18 OS=Rattus norvegicus GN=Rpl18 PE=1 SV=2	21.6	11.8	1	133.8	5	30.3	0.27	6	200	25	25	250
CSN4_HUMAN	COP9 signalosome complex subunit 4	CSN4_RAT	COP9 signalosome complex subunit 4 OS=Rattus norvegicus GN=Cops4 PE=1 SV=1	46.3	5.5	1	133.1	5	14	0.99	6	200	25	25	250
NSF_HUMAN	Vesicle-fusing ATPase	NSF_RAT	Vesicle-fusing ATPase OS=Rattus norvegicus GN=Nsf PE=1 SV=1	82.6	6.6	1	132	7	12.5	0.47	7	200	25	25	250
IF2B1_HUMAN	Insulin-like growth factor 2 mRNA-binding protein 1	IF2B1_RAT	Insulin-like growth factor 2 mRNA-binding protein 1 OS=Rattus norvegicus GN=Igf2bp1 PE=1 SV=1	63.4	9.9	1	129.6	7	15.9	0.49	7	200	25	25	250
RAB4B_HUMAN	Ras-related protein Rab-4B	RAB4B_RAT	Ras-related protein Rab-4B OS=Rattus norvegicus GN=Rab4b PE=2 SV=1	23.6	5.7	1	129.1	3	16	1.61	6	200	25	25	250
MLEC_HUMAN	Malectin	MLEC_RAT	Malectin OS=Rattus norvegicus GN=Mlec PE=2 SV=1	32.4	5.3	1	128.7	3	14.8	1	3	200	25	25	250
ASNS_HUMAN	Asparagine synthetase [glutamine-hydrolyzing]	ASNS_RAT	Asparagine synthetase [glutamine-hydrolyzing] OS=Rattus norvegicus GN=Asns PE=2 SV=3	64.2	6	1	127	8	18.2	0.73	8	200	25	25	250
SYTC_HUMAN	Threonine--tRNA ligase, cytoplasmic	SYTC_RAT	Threonine--tRNA ligase, cytoplasmic OS=Rattus norvegicus GN=Tars PE=1 SV=1	80.5	6.5	1	124.7	9	14.7	0.93	9	200	25	25	250
CAZA2_HUMAN	F-actin-capping protein subunit alpha-2	CAZA2_RAT	F-actin-capping protein subunit alpha-2 OS=Rattus norvegicus GN=Capza2 PE=1 SV=1	32.9	5.5	1	124.3	3	11.5	1.3	4	200	25	25	250
PYGB_HUMAN	Glycogen phosphorylase, brain form	PYGB_RAT	Glycogen phosphorylase, brain form (Fragment) OS=Rattus norvegicus GN=Pygb PE=1 SV=3	96.1	6.2	1	122.9	12	17.8	1.04	12	200	25	25	250
RL5_HUMAN	60S ribosomal protein L5	RL5_RAT	60S ribosomal protein L5 OS=Rattus norvegicus GN=Rpl5 PE=1 SV=3	34.4	10.2	1	120.3	3	14.8	0.86	4	200	25	25	250
PCNA_HUMAN	Proliferating cell nuclear antigen	PCNA_RAT	Proliferating cell nuclear antigen OS=Rattus norvegicus GN=Pcna PE=1 SV=1	28.7	4.4	1	119.7	7	29.5	1.73	7	200	25	25	250
PFKAL_HUMAN	ATP-dependent 6-phosphofructokinase, liver type	PFKAL_RAT	ATP-dependent 6-phosphofructokinase, liver type OS=Rattus norvegicus GN=Pfkl PE=1 SV=3	85.3	7.3	1	118.4	4	6.3	1.16	4	200	25	25	250
CBR1_HUMAN	Carbonyl reductase [NADPH] 1	CBR1_RAT	Carbonyl reductase [NADPH] 1 OS=Rattus norvegicus GN=Cbr1 PE=1 SV=2	30.6	8.2	1	118.3	8	30.7	0.87	8	200	25	25	250
RL4_HUMAN	60S ribosomal protein L4	RL4_RAT	60S ribosomal protein L4 OS=Rattus norvegicus GN=Rpl4 PE=1 SV=3	47.2	11.7	1	113.1	7	20	0.59	7	200	25	25	250
TPIS_HUMAN	Triosephosphate isomerase	TPIS_RAT	Triosephosphate isomerase OS=Rattus norvegicus GN=Tpi1 PE=1 SV=2	26.8	7.7	1	110.7	3	14.1	1.31	3	200	25	25	250
PSA3_HUMAN	Proteasome subunit alpha type-3	PSA3_RAT	Proteasome subunit alpha type-3 OS=Rattus norvegicus GN=Psma3 PE=1 SV=3	28.4	5.2	1	109.9	5	22	0.64	5	200	25	25	250
RAB2A_HUMAN	Ras-related protein Rab-2A	RAB2A_RAT	Ras-related protein Rab-2A OS=Rattus norvegicus GN=Rab2a PE=2 SV=1	23.5	6.1	1	107.5	7	42.5	0.85	7	200	25	25	250
EMC2_HUMAN	ER membrane protein complex subunit 2	EMC2_RAT	ER membrane protein complex subunit 2 OS=Rattus norvegicus GN=Emc2 PE=2 SV=1	34.8	6.4	1	107.2	5	19.2	1.22	5	200	25	25	250
RL28_HUMAN	60S ribosomal protein L28	RL28_RAT	60S ribosomal protein L28 OS=Rattus norvegicus GN=Rpl28 PE=1 SV=4	15.8	12.6	1	105.4	8	29.9	0.87	11	200	25	25	250
RHOA_HUMAN	Transforming protein RhoA	RHOA_RAT	Transforming protein RhoA OS=Rattus norvegicus GN=Rhoa PE=1 SV=1	21.8	5.8	1	104.8	3	16.1	0.52	5	200	25	25	250
CAZA1_HUMAN	F-actin-capping protein subunit alpha-1	CAZA1_RAT	F-actin-capping protein subunit alpha-1 OS=Rattus norvegicus GN=Capza1 PE=1 SV=1	32.9	5.3	1	104.5	3	10.5	1.32	4	200	25	25	250
RL23_HUMAN	60S ribosomal protein L23	RL23_RAT	60S ribosomal protein L23 OS=Rattus norvegicus GN=Rpl23 PE=2 SV=1	14.9	11.2	1	100.8	4	28.6	0.75	5	200	25	25	250
RAC1_HUMAN	Ras-related C3 botulinum toxin substrate 1	RAC1_RAT	Ras-related C3 botulinum toxin substrate 1 OS=Rattus norvegicus GN=Rac1 PE=1 SV=1	21.4	9.7	1	100.1	5	26.6	0.8	5	200	25	25	250
ELAV4_HUMAN	ELAV-like protein 4	ELAV4_RAT	ELAV-like protein 4 OS=Rattus norvegicus GN=Elavl4 PE=1 SV=1	40.9	10	1	169.1	9	27.9	0.68	10	25	100	50	175

### Sheet: Data 4
Results immunoprecipitation IKV-GBS (patient D) IgG - DRG neurons
Human Accession	Human Protein Name	Rat Accession	Rat Protein	MW [kDa]	pI	#Alt. Proteins	Scores	#Peptides	SC [%]	RMS90 [ppm]	# Spec Counts	SCORE CELLULAR LOCATION	SCORE TISSULAR LOCATION	SCORE FUNCTION	FINAL SCORE
DYHC1_HUMAN	Cytoplasmic dynein 1 heavy chain 1	DYHC1_RAT	Cytoplasmic dynein 1 heavy chain 1 OS=Rattus norvegicus GN=Dync1h1 PE=1 SV=1	531.9	6	1	727.3	54	13.8	0.77	58	200	100	100	400
LASP1_HUMAN	LIM and SH3 domain protein 1	LASP1_RAT	LIM and SH3 domain protein 1 OS=Rattus norvegicus GN=Lasp1 PE=1 SV=1	30	6.7	1	162.9	5	25.9	1.11	7	200	100	100	400
KIF5A_HUMAN	Kinesin heavy chain isoform 5A	KIF5A_RAT	Kinesin heavy chain isoform 5A OS=Rattus norvegicus GN=Kif5a PE=1 SV=1	116.8	5.5	1	161.4	4	5.5	2.28	4	200	100	100	400
ATPB_HUMAN	ATP synthase subunit beta, mitochondrial	ATPB_RAT	ATP synthase subunit beta, mitochondrial OS=Rattus norvegicus GN=Atp5b PE=1 SV=2	56.3	5.1	1	153.9	6	15.7	0.68	8	200	100	100	400
VINC_HUMAN	Vinculin	VINC_RAT	Vinculin OS=Rattus norvegicus GN=Vcl PE=1 SV=1	116.5	5.7	1	147.5	6	8	0.84	6	200	100	100	400
AT2A2_HUMAN	Sarcoplasmic/endoplasmic reticulum calcium ATPase 2	AT2A2_RAT	Sarcoplasmic/endoplasmic reticulum calcium ATPase 2 OS=Rattus norvegicus GN=Atp2a2 PE=1 SV=1	114.7	5.1	1	127.4	4	5.5	1.71	4	200	100	100	400
CLIC4_HUMAN	Chloride intracellular channel protein 4	CLIC4_RAT	Chloride intracellular channel protein 4 OS=Rattus norvegicus GN=Clic4 PE=1 SV=3	28.6	5.9	1	125	4	19	1.42	5	200	100	100	400
DC1I2_HUMAN	Cytoplasmic dynein 1 intermediate chain 2	DC1I2_RAT	Cytoplasmic dynein 1 intermediate chain 2 OS=Rattus norvegicus GN=Dync1i2 PE=1 SV=1	71.1	5	1	123.6	2	4.7	1.24	2	200	100	100	400
HS71A_HUMAN	Heat shock 70 kDa protein 1A	HS71A_RAT	Heat shock 70 kDa protein 1A OS=Rattus norvegicus GN=Hspa1a PE=2 SV=1	70.1	5.5	2	122.9	5	13.6	1.3	6	200	100	100	400
CD44_HUMAN	CD44 antigen	CD44_RAT	CD44 antigen OS=Rattus norvegicus GN=Cd44 PE=1 SV=2	55.9	4.9	1	110	3	9.5	1.52	5	200	100	100	400
LAMB2_HUMAN	Laminin subunit beta-2	LAMB2_RAT	Laminin subunit beta-2 OS=Rattus norvegicus GN=Lamb2 PE=1 SV=1	196.3	6.4	1	104	3	1.7	0.86	3	200	100	100	400
DPYL2_HUMAN	Dihydropyrimidinase-related protein 2	DPYL2_RAT	Dihydropyrimidinase-related protein 2 OS=Rattus norvegicus GN=Dpysl2 PE=1 SV=1	62.2	5.9	1	102	5	11.9	6.59	6	200	100	100	400
ACTA_HUMAN	Actin, aortic smooth muscle	ACTA_RAT	Actin, aortic smooth muscle OS=Rattus norvegicus GN=Acta2 PE=2 SV=1	42	5.1	2	554.4	27	44	0.53	53	200	100	50	350
MOES_HUMAN	Moesin	MOES_RAT	Moesin OS=Rattus norvegicus GN=Msn PE=1 SV=3	67.7	6.1	1	310.1	20	35.9	0.61	24	200	100	50	350
AATM_HUMAN	Aspartate aminotransferase, mitochondrial	AATM_RAT	Aspartate aminotransferase, mitochondrial OS=Rattus norvegicus GN=Got2 PE=1 SV=2	47.3	9.8	1	221.2	11	17.7	0.65	14	200	100	50	350
FLNC_HUMAN	Filamin-C	FLNC_RAT	Filamin-C OS=Rattus norvegicus GN=Flnc PE=1 SV=1	290.8	5.6	1	124.6	5	2.2	1.04	5	200	100	50	350
STAT3_HUMAN	Signal transducer and activator of transcription 3	STAT3_RAT	Signal transducer and activator of transcription 3 OS=Rattus norvegicus GN=Stat3 PE=1 SV=1	88	5.9	1	112.5	2	3.9	0.8	2	200	100	50	350
AP2A2_HUMAN	AP-2 complex subunit alpha-2	AP2A2_RAT	AP-2 complex subunit alpha-2 OS=Rattus norvegicus GN=Ap2a2 PE=1 SV=3	104	6.5	1	107	8	9.9	0.91	10	200	100	50	350
E41L1_HUMAN	Band 4.1-like protein 1	E41L1_RAT	Band 4.1-like protein 1 OS=Rattus norvegicus GN=Epb41l1 PE=1 SV=1	98.2	5.4	1	102.7	2	3.1	1.51	3	200	100	50	350
TBB2B_HUMAN	Tubulin beta-2B chain	TBB2B_RAT	Tubulin beta-2B chain OS=Rattus norvegicus GN=Tubb2b PE=1 SV=1	49.9	4.6	1	652.1	14	27.4	1.16	43	200	100	25	325
TBB4B_HUMAN	Tubulin beta-4B chain	TBB4B_RAT	Tubulin beta-4B chain OS=Rattus norvegicus GN=Tubb4b PE=1 SV=1	49.8	4.6	1	607.4	14	24.7	1.04	41	200	100	25	325
TBA1B_HUMAN	Tubulin alpha-1B chain	TBA1B_RAT	Tubulin alpha-1B chain OS=Rattus norvegicus GN=Tuba1b PE=1 SV=1	50.1	4.8	1	432.6	13	43.7	0.82	22	200	100	25	325
MAP1B_HUMAN	Microtubule-associated protein 1B	MAP1B_RAT	Microtubule-associated protein 1B OS=Rattus norvegicus GN=Map1b PE=1 SV=2	269.3	4.6	1	374.1	20	12.8	0.99	22	200	100	25	325
PABP1_HUMAN	Polyadenylate-binding protein 1	PABP1_RAT	Polyadenylate-binding protein 1 OS=Rattus norvegicus GN=Pabpc1 PE=1 SV=1	70.7	10	1	278.3	15	27.2	1.02	18	200	100	25	325
NUCL_HUMAN	Nucleolin	NUCL_RAT	Nucleolin OS=Rattus norvegicus GN=Ncl PE=1 SV=3	77.1	4.5	1	263	14	21.7	0.67	17	200	100	25	325
TKT_HUMAN	Transketolase	TKT_RAT	Transketolase OS=Rattus norvegicus GN=Tkt PE=1 SV=1	67.6	7.9	1	233.8	14	33.1	0.86	16	200	100	25	325
RS4X_HUMAN	40S ribosomal protein S4, X isoform	RS4X_RAT	40S ribosomal protein S4, X isoform OS=Rattus norvegicus GN=Rps4x PE=2 SV=2	29.6	10.8	1	221.7	13	36.5	0.6	20	200	100	25	325
LPPRC_HUMAN	Leucine-rich PPR motif-containing protein, mitochondrial	LPPRC_RAT	Leucine-rich PPR motif-containing protein, mitochondrial OS=Rattus norvegicus GN=Lrpprc PE=1 SV=1	156.6	6.2	1	202.9	12	10.1	1.58	12	200	100	25	325
HNRPL_HUMAN	Heterogeneous nuclear ribonucleoprotein L	HNRPL_RAT	Heterogeneous nuclear ribonucleoprotein L OS=Rattus norvegicus GN=Hnrnpl PE=1 SV=2	67.9	8.7	1	193.4	9	32.9	1.76	10	200	100	25	325
HXK1_HUMAN	Hexokinase-1	HXK1_RAT	Hexokinase-1 OS=Rattus norvegicus GN=Hk1 PE=1 SV=4	102.3	6.3	1	176	12	15.3	0.74	12	200	100	25	325
CALX_HUMAN	Calnexin	CALX_RAT	Calnexin OS=Rattus norvegicus GN=Canx PE=1 SV=1	67.2	4.3	1	174.4	7	19	1.1	9	200	100	25	325
DNM1L_HUMAN	Dynamin-1-like protein	DNM1L_RAT	Dynamin-1-like protein OS=Rattus norvegicus GN=Dnm1l PE=1 SV=1	83.9	6.7	1	172.7	6	12.5	0.91	8	200	100	25	325
IDHP_HUMAN	Isocitrate dehydrogenase [NADP], mitochondrial	IDHP_RAT	Isocitrate dehydrogenase [NADP], mitochondrial OS=Rattus norvegicus GN=Idh2 PE=1 SV=2	50.9	9.6	1	165.2	7	17.3	0.49	9	200	100	25	325
ANXA5_HUMAN	Annexin A5	ANXA5_RAT	Annexin A5 OS=Rattus norvegicus GN=Anxa5 PE=1 SV=3	35.7	4.8	1	157.3	8	24.8	0.84	9	200	100	25	325
RACK1_HUMAN	Receptor of activated protein C kinase 1	RACK1_RAT	Receptor of activated protein C kinase 1 OS=Rattus norvegicus GN=Rack1 PE=1 SV=3	35.1	8.9	1	156.2	12	43.8	0.86	14	200	25	100	325
NOP58_HUMAN	Nucleolar protein 58	NOP58_RAT	Nucleolar protein 58 OS=Rattus norvegicus GN=Nop58 PE=1 SV=1	60	9.4	1	150.9	5	13.7	1.22	7	200	100	25	325
GARS_HUMAN	Glycine--tRNA ligase	GARS_RAT	Glycine--tRNA ligase (Fragment) OS=Rattus norvegicus GN=Gars PE=1 SV=1	72	5.7	1	150.7	5	9.3	1.08	5	200	100	25	325
EIF3C_HUMAN	Eukaryotic translation initiation factor 3 subunit C	EIF3C_RAT	Eukaryotic translation initiation factor 3 subunit C OS=Rattus norvegicus GN=Eif3c PE=1 SV=1	105.4	5.5	1	150.2	5	7.2	1.62	5	200	100	25	325
CNTN2_HUMAN	Contactin-2	CNTN2_RAT	Contactin-2 OS=Rattus norvegicus GN=Cntn2 PE=1 SV=1	113	8.4	1	148.9	8	12.7	0.86	8	200	25	100	325
TRAP1_HUMAN	Heat shock protein 75 kDa, mitochondrial	TRAP1_RAT	Heat shock protein 75 kDa, mitochondrial OS=Rattus norvegicus GN=Trap1 PE=1 SV=1	80.4	6.6	1	145.9	5	9.5	1.45	6	200	100	25	325
EF1G_HUMAN	Elongation factor 1-gamma	EF1G_RAT	Elongation factor 1-gamma OS=Rattus norvegicus GN=Eef1g PE=2 SV=3	50	6.3	1	144.7	9	21.3	1.07	9	200	100	25	325
RS6_HUMAN	40S ribosomal protein S6	RS6_RAT	40S ribosomal protein S6 OS=Rattus norvegicus GN=Rps6 PE=1 SV=1	28.7	11.5	1	134.7	8	24.1	1.29	10	200	100	25	325
RL8_HUMAN	60S ribosomal protein L8	RL8_RAT	60S ribosomal protein L8 OS=Rattus norvegicus GN=Rpl8 PE=2 SV=2	28	11.9	1	132.6	6	16.7	0.93	8	200	100	25	325
MBB1A_HUMAN	Myb-binding protein 1A	MBB1A_RAT	Myb-binding protein 1A OS=Rattus norvegicus GN=Mybbp1a PE=1 SV=2	152.2	9.7	1	129.1	7	5.4	0.73	8	200	100	25	325
ANXA1_HUMAN	Annexin A1	ANXA1_RAT	Annexin A1 OS=Rattus norvegicus GN=Anxa1 PE=1 SV=2	38.8	7.7	1	127.9	5	19.4	1.41	5	200	100	25	325
SRSF2_HUMAN	Serine/arginine-rich splicing factor 2	SRSF2_RAT	Serine/arginine-rich splicing factor 2 OS=Rattus norvegicus GN=Srsf2 PE=1 SV=3	25.5	12.4	1	127.7	2	11.3	1.34	3	200	100	25	325
AKA12_HUMAN	A-kinase anchor protein 12	AKA12_RAT	A-kinase anchor protein 12 OS=Rattus norvegicus GN=Akap12 PE=1 SV=1	181	4.2	1	127.4	8	10.8	2.61	9	200	100	25	325
ETFA_HUMAN	Electron transfer flavoprotein subunit alpha, mitochondrial	ETFA_RAT	Electron transfer flavoprotein subunit alpha, mitochondrial OS=Rattus norvegicus GN=Etfa PE=1 SV=4	34.9	9.5	1	125.6	5	21.6	1.37	5	200	100	25	325
PDIA4_HUMAN	Protein disulfide-isomerase A4	PDIA4_RAT	Protein disulfide-isomerase A4 OS=Rattus norvegicus GN=Pdia4 PE=1 SV=2	72.7	4.8	1	122.5	4	7.2	2.23	4	200	100	25	325
VAT1_HUMAN	Synaptic vesicle membrane protein VAT-1 homolog	VAT1_RAT	Synaptic vesicle membrane protein VAT-1 homolog OS=Rattus norvegicus GN=Vat1 PE=1 SV=1	43.1	6.2	1	121.9	5	17.8	1.32	5	200	100	25	325
STX1B_HUMAN	Syntaxin-1B	STX1B_RAT	Syntaxin-1B OS=Rattus norvegicus GN=Stx1b PE=1 SV=1	33.2	5.1	1	121.9	3	12.5	1.36	4	200	25	100	325
PSA1_HUMAN	Proteasome subunit alpha type-1	PSA1_RAT	Proteasome subunit alpha type-1 OS=Rattus norvegicus GN=Psma1 PE=1 SV=2	29.5	6.2	1	120.6	9	35.4	0.72	11	200	100	25	325
TBB5_HUMAN	Tubulin beta chain	TBB5_RAT	Tubulin beta-5 chain OS=Rattus norvegicus GN=Tubb5 PE=1 SV=1	49.6	4.6	1	118.4	4	8.3	1.1	20	200	100	25	325
NPM_HUMAN	Nucleophosmin	NPM_RAT	Nucleophosmin OS=Rattus norvegicus GN=Npm1 PE=1 SV=1	32.5	4.5	1	118.3	4	13	450.48	6	200	100	25	325
HS105_HUMAN	Heat shock protein 105 kDa	HS105_RAT	Heat shock protein 105 kDa OS=Rattus norvegicus GN=Hsph1 PE=1 SV=1	96.4	5.3	1	116.5	4	6.1	1.2	4	200	100	25	325
PUR9_HUMAN	Bifunctional purine biosynthesis protein PURH	PUR9_RAT	Bifunctional purine biosynthesis protein PURH OS=Rattus norvegicus GN=Atic PE=1 SV=2	64.2	6.8	1	113	3	7.1	1.38	3	200	100	25	325
HNRH1_HUMAN	Heterogeneous nuclear ribonucleoprotein H	HNRH1_RAT	Heterogeneous nuclear ribonucleoprotein H OS=Rattus norvegicus GN=Hnrnph1 PE=1 SV=2	49.2	5.7	1	111.8	3	10.7	0.84	3	200	100	25	325
IF2A_HUMAN	Eukaryotic translation initiation factor 2 subunit 1	IF2A_RAT	Eukaryotic translation initiation factor 2 subunit 1 OS=Rattus norvegicus GN=Eif2s1 PE=1 SV=2	36.1	4.9	1	111.6	5	16.5	1.16	5	200	100	25	325
THIK_HUMAN	3-ketoacyl-CoA thiolase, peroxisomal	THIKA_RAT	3-ketoacyl-CoA thiolase A, peroxisomal OS=Rattus norvegicus GN=Acaa1a PE=1 SV=2	43.8	8.5	2	111.6	2	8.7	324.07	4	200	100	25	325
AP180_HUMAN	Clathrin coat assembly protein AP180	AP180_RAT	Clathrin coat assembly protein AP180 OS=Rattus norvegicus GN=Snap91 PE=1 SV=1	93.5	4.6	1	111.5	4	5.7	0.88	4	200	100	25	325
ARP2_HUMAN	Actin-related protein 2	ARP2_RAT	Actin-related protein 2 OS=Rattus norvegicus GN=Actr2 PE=2 SV=1	44.7	6.3	1	108.4	8	17.8	1.05	8	200	100	25	325
ENOA_HUMAN	Alpha-enolase	ENOA_RAT	Alpha-enolase OS=Rattus norvegicus GN=Eno1 PE=1 SV=4	47.1	6.2	1	108.1	9	25.8	225.73	9	200	100	25	325
RPN2_HUMAN	Dolichyl-diphosphooligosaccharide--protein glycosyltransferase subunit 2	RPN2_RAT	Dolichyl-diphosphooligosaccharide--protein glycosyltransferase subunit 2 OS=Rattus norvegicus GN=Rpn2 PE=2 SV=2	69	5.6	1	107.8	5	12.5	1.14	5	200	100	25	325
ALDR_HUMAN	Aldose reductase	ALDR_RAT	Aldose reductase OS=Rattus norvegicus GN=Akr1b1 PE=1 SV=3	35.8	6.3	1	105.2	6	18	0.74	8	200	100	25	325
H14_HUMAN	Histone H1.4	H14_RAT	Histone H1.4 OS=Rattus norvegicus GN=Hist1h1e PE=1 SV=3	22	11.6	1	102.9	5	16.9	1.28	6	200	100	25	325
TAGL3_HUMAN	Transgelin-3	TAGL3_RAT	Transgelin-3 OS=Rattus norvegicus GN=Tagln3 PE=1 SV=2	22.5	7.7	1	102.9	4	22.1	1.23	5	200	100	25	325
OTUB1_HUMAN	Ubiquitin thioesterase OTUB1	OTUB1_RAT	Ubiquitin thioesterase OTUB1 OS=Rattus norvegicus GN=Otub1 PE=1 SV=1	31.3	4.7	1	102	5	26.9	157.44	5	200	100	25	325
EIF3B_HUMAN	Eukaryotic translation initiation factor 3 subunit B	EIF3B_RAT	Eukaryotic translation initiation factor 3 subunit B OS=Rattus norvegicus GN=Eif3b PE=1 SV=1	90.9	4.8	1	100.1	2	3.4	1.38	2	200	100	25	325
ESYT1_HUMAN	Extended synaptotagmin-1	ESYT1_RAT	Extended synaptotagmin-1 OS=Rattus norvegicus GN=Esyt1 PE=1 SV=1	121.1	5.4	1	131.8	6	9.1	0.58	7	200	50	50	300
ACTG_HUMAN	Actin, cytoplasmic 2	ACTG_RAT	Actin, cytoplasmic 2 OS=Rattus norvegicus GN=Actg1 PE=1 SV=1	41.8	5.2	1	805.4	34	79.2	0.97	70	200	25	50	275
AP1B1_HUMAN	AP-1 complex subunit beta-1	AP1B1_RAT	AP-1 complex subunit beta-1 OS=Rattus norvegicus GN=Ap1b1 PE=1 SV=1	104.5	4.9	1	167.6	7	8.2	0.81	8	200	50	25	275
DPYL5_HUMAN	Dihydropyrimidinase-related protein 5	DPYL5_RAT	Dihydropyrimidinase-related protein 5 OS=Rattus norvegicus GN=Dpysl5 PE=1 SV=1	61.5	6.7	1	151.6	12	28.4	0.63	14	200	25	50	275
NDUS1_HUMAN	NADH-ubiquinone oxidoreductase 75 kDa subunit, mitochondrial	NDUS1_RAT	NADH-ubiquinone oxidoreductase 75 kDa subunit, mitochondrial OS=Rattus norvegicus GN=Ndufs1 PE=1 SV=1	79.4	5.6	1	126.8	6	11	1.86	6	200	25	50	275
AATC_HUMAN	Aspartate aminotransferase, cytoplasmic	AATC_RAT	Aspartate aminotransferase, cytoplasmic OS=Rattus norvegicus GN=Got1 PE=1 SV=3	46.4	6.9	1	112.1	7	17.9	1.12	8	200	25	50	275
GPC1_HUMAN	Glypican-1	GPC1_RAT	Glypican-1 OS=Rattus norvegicus GN=Gpc1 PE=1 SV=1	61.7	7.1	1	111.7	5	14.3	15.27	5	200	25	50	275
SNAB_HUMAN	Beta-soluble NSF attachment protein	SNAB_RAT	Beta-soluble NSF attachment protein OS=Rattus norvegicus GN=Napb PE=1 SV=1	33.4	5.2	1	103.2	2	8.8	0.96	2	200	25	50	275
ECHA_HUMAN	Trifunctional enzyme subunit alpha, mitochondrial	ECHA_RAT	Trifunctional enzyme subunit alpha, mitochondrial OS=Rattus norvegicus GN=Hadha PE=1 SV=2	82.6	9.8	1	306.2	15	24.1	0.67	16	200	25	25	250
IF4A2_HUMAN	Eukaryotic initiation factor 4A-II	IF4A2_RAT	Eukaryotic initiation factor 4A-II OS=Rattus norvegicus GN=Eif4a2 PE=1 SV=1	46.4	5.2	1	193.3	8	19.9	1.02	11	200	25	25	250
PGK1_HUMAN	Phosphoglycerate kinase 1	PGK1_RAT	Phosphoglycerate kinase 1 OS=Rattus norvegicus GN=Pgk1 PE=1 SV=2	44.5	9	1	188.8	10	32.9	0.66	12	200	25	25	250
PGS1_HUMAN	Biglycan	PGS1_RAT	Biglycan OS=Rattus norvegicus GN=Bgn PE=1 SV=1	41.7	7.9	1	175.5	14	44.2	1.57	16	200	25	25	250
1433Z_HUMAN	14-3-3 protein zeta/delta	1433Z_RAT	14-3-3 protein zeta/delta OS=Rattus norvegicus GN=Ywhaz PE=1 SV=1	27.8	4.6	1	162.3	2	13.9	1.97	3	200	25	25	250
RL5_HUMAN	60S ribosomal protein L5	RL5_RAT	60S ribosomal protein L5 OS=Rattus norvegicus GN=Rpl5 PE=1 SV=3	34.4	10.2	1	143.7	11	30.3	0.46	13	200	25	25	250
CATA_HUMAN	Catalase	CATA_RAT	Catalase OS=Rattus norvegicus GN=Cat PE=1 SV=3	59.7	7.3	1	138.8	4	9.9	2.2	4	200	25	25	250
RS3A_HUMAN	40S ribosomal protein S3a	RS3A_RAT	40S ribosomal protein S3a OS=Rattus norvegicus GN=Rps3a PE=1 SV=2	29.9	10.4	1	136.1	11	36.4	0.45	12	200	25	25	250
SYVC_HUMAN	Valine--tRNA ligase	SYVC_RAT	Valine--tRNA ligase OS=Rattus norvegicus GN=Vars PE=2 SV=2	140.3	8.4	1	135.9	5	5.5	2.26	6	200	25	25	250
HS90B_HUMAN	Heat shock protein HSP 90-beta	HS90B_RAT	Heat shock protein HSP 90-beta OS=Rattus norvegicus GN=Hsp90ab1 PE=1 SV=4	83.2	4.8	1	134.6	8	14.8	1.08	8	200	25	25	250
TOP2A_HUMAN	DNA topoisomerase 2-alpha	TOP2A_RAT	DNA topoisomerase 2-alpha OS=Rattus norvegicus GN=Top2a PE=1 SV=1	173.1	9.4	1	128.6	5	4	0.8	5	200	25	25	250
FPPS_HUMAN	Farnesyl pyrophosphate synthase	FPPS_RAT	Farnesyl pyrophosphate synthase OS=Rattus norvegicus GN=Fdps PE=2 SV=2	40.8	5.2	1	128.1	3	12.7	1.34	7	200	25	25	250
CAND1_HUMAN	Cullin-associated NEDD8-dissociated protein 1	CAND1_RAT	Cullin-associated NEDD8-dissociated protein 1 OS=Rattus norvegicus GN=Cand1 PE=1 SV=1	136.3	5.4	1	125.9	8	7.5	0.78	9	200	25	25	250
RS2_HUMAN	40S ribosomal protein S2	RS2_RAT	40S ribosomal protein S2 OS=Rattus norvegicus GN=Rps2 PE=1 SV=1	31.2	11	1	125.7	11	32.1	0.64	16	200	25	25	250
PFKAP_HUMAN	ATP-dependent 6-phosphofructokinase, platelet type	PFKAP_RAT	ATP-dependent 6-phosphofructokinase, platelet type OS=Rattus norvegicus GN=Pfkp PE=1 SV=2	85.7	7.2	1	125.5	5	8	0.9	5	200	25	25	250
TALDO_HUMAN	Transaldolase	TALDO_RAT	Transaldolase OS=Rattus norvegicus GN=Taldo1 PE=1 SV=2	37.4	6.6	1	125.2	6	19.6	0.74	6	200	25	25	250
RM02_HUMAN	39S ribosomal protein L2, mitochondrial	RM02_RAT	39S ribosomal protein L2, mitochondrial OS=Rattus norvegicus GN=Mrpl2 PE=2 SV=1	33	11.2	1	104.4	2	7.9	5.54	3	200	25	25	250
PGAP1_HUMAN	GPI inositol-deacylase	PGAP1_RAT	GPI inositol-deacylase OS=Rattus norvegicus GN=Pgap1 PE=1 SV=1	104.3	9.7	1	103.5	6	6.5	0.39	6	200	25	25	250
SYRC_HUMAN	Arginine--tRNA ligase, cytoplasmic	SYRC_RAT	Arginine--tRNA ligase, cytoplasmic OS=Rattus norvegicus GN=Rars PE=1 SV=2	75.8	6.6	1	103.3	7	14.5	0.95	7	200	25	25	250
RL7A_HUMAN	60S ribosomal protein L7a	RL7A_RAT	60S ribosomal protein L7a OS=Rattus norvegicus GN=Rpl7a PE=1 SV=2	30	11.3	1	102.5	11	38.3	0.64	12	200	25	25	250
RL7_HUMAN	60S ribosomal protein L7	RL7_RAT	60S ribosomal protein L7 OS=Rattus norvegicus GN=Rpl7 PE=1 SV=2	30.3	11.4	1	101.6	12	31.5	0.77	13	200	25	25	250
HS71L_HUMAN	Heat shock 70 kDa protein 1-like	HS71L_RAT	Heat shock 70 kDa protein 1-like OS=Rattus norvegicus GN=Hspa1l PE=2 SV=2	70.5	5.9	1	133.8	4	8.1	0.97	5	100	25	25	150

### Sheet: Data 5
Results immunoprecipitation ZIKV-GBS (patient D) IgM - DRG neurons
Human Accession	Human Protein Name	Rat Accession	Rat Protein	MW [kDa]	pI	#Alt. Proteins	Scores	#Peptides	SC [%]	RMS90 [ppm]	# Spec Counts	SCORE CELLULAR LOCATION	SCORE TISSULAR LOCATION	SCORE FUNCTION	FINAL SCORE
ATPB_HUMAN	ATP synthase subunit beta, mitochondrial	ATPB_RAT	ATP synthase subunit beta, mitochondrial OS=Rattus norvegicus GN=Atp5b PE=1 SV=2	56.3	5.1	1	1721.1	22	35.7	1.26	66	200	100	100	400
AINX_HUMAN	Alpha-internexin	AINX_RAT	Alpha-internexin OS=Rattus norvegicus GN=Ina PE=1 SV=2	56.1	5.1	1	800.8	14	31.1	1.73	27	200	100	100	400
NCAM1_HUMAN	Neural cell adhesion molecule 1	NCAM1_RAT	Neural cell adhesion molecule 1 OS=Rattus norvegicus GN=Ncam1 PE=1 SV=1	94.6	4.7	1	490.7	12	16.4	1.63	18	200	100	100	400
DPYL2_HUMAN	Dihydropyrimidinase-related protein 2	DPYL2_RAT	Dihydropyrimidinase-related protein 2 OS=Rattus norvegicus GN=Dpysl2 PE=1 SV=1	62.2	5.9	1	470.5	11	25.9	2.03	16	200	100	100	400
CNTN1_HUMAN	Contactin-1	CNTN1_RAT	Contactin-1 OS=Rattus norvegicus GN=Cntn1 PE=1 SV=2	113.4	5.7	1	412.1	12	15.5	1.09	21	200	100	100	400
ATPO_HUMAN	ATP synthase subunit O, mitochondrial	ATPO_RAT	ATP synthase subunit O, mitochondrial OS=Rattus norvegicus GN=Atp5o PE=1 SV=1	23.4	10.5	1	298.2	8	49.8	1.61	14	200	100	100	400
CD166_HUMAN	CD166 antigen	CD166_RAT	CD166 antigen OS=Rattus norvegicus GN=Alcam PE=1 SV=1	65	5.7	1	296.8	8	14.2	1.4	10	200	100	100	400
AT2A2_HUMAN	Sarcoplasmic/endoplasmic reticulum calcium ATPase 2	AT2A2_RAT	Sarcoplasmic/endoplasmic reticulum calcium ATPase 2 OS=Rattus norvegicus GN=Atp2a2 PE=1 SV=1	114.7	5.1	1	235.9	7	8.5	1.41	9	200	100	100	400
RUFY3_HUMAN	Protein RUFY3	RUFY3_RAT	Protein RUFY3 OS=Rattus norvegicus GN=Rufy3 PE=1 SV=1	52.9	5.2	1	195	7	17.5	1.91	8	200	100	100	400
KIF5A_HUMAN	Kinesin heavy chain isoform 5A	KIF5A_RAT	Kinesin heavy chain isoform 5A OS=Rattus norvegicus GN=Kif5a PE=1 SV=1	116.8	5.5	1	183.8	3	3.6	1.07	5	200	100	100	400
AT2B1_HUMAN	Plasma membrane calcium-transporting ATPase 1	AT2B1_RAT	Plasma membrane calcium-transporting ATPase 1 OS=Rattus norvegicus GN=Atp2b1 PE=1 SV=2	138.6	5.6	1	176.3	6	6.4	1.57	6	200	100	100	400
AT1B1_HUMAN	Sodium/potassium-transporting ATPase subunit beta-1	AT1B1_RAT	Sodium/potassium-transporting ATPase subunit beta-1 OS=Rattus norvegicus GN=Atp1b1 PE=1 SV=1	35.2	9.5	1	172.4	5	23.7	1.25	7	200	100	100	400
VPP1_HUMAN	V-type proton ATPase 116 kDa subunit a isoform 1	VPP1_RAT	V-type proton ATPase 116 kDa subunit a isoform 1 OS=Rattus norvegicus GN=Atp6v0a1 PE=2 SV=1	96.3	6	1	146	7	11.6	1.56	8	200	100	100	400
KLC1_HUMAN	Kinesin light chain 1	KLC1_RAT	Kinesin light chain 1 OS=Rattus norvegicus GN=Klc1 PE=1 SV=2	63.7	5.7	1	140.7	5	10	1.54	7	200	100	100	400
LAT1_HUMAN	Large neutral amino acids transporter small subunit 1	LAT1_RAT	Large neutral amino acids transporter small subunit 1 OS=Rattus norvegicus GN=Slc7a5 PE=1 SV=2	55.9	9.2	1	133.6	3	8.4	0.57	4	200	100	100	400
L1CAM_HUMAN	Neural cell adhesion molecule L1	L1CAM_RAT	Neural cell adhesion molecule L1 OS=Rattus norvegicus GN=L1cam PE=1 SV=3	140.8	5.5	1	126.8	5	5.6	1.11	6	200	100	100	400
DREB_HUMAN	Drebrin	DREB_RAT	Drebrin OS=Rattus norvegicus GN=Dbn1 PE=1 SV=3	77.4	4.3	1	124.9	5	14.6	150.4	6	200	100	100	400
CA2D1_HUMAN	Voltage-dependent calcium channel subunit alpha-2/delta-1	CA2D1_RAT	Voltage-dependent calcium channel subunit alpha-2/delta-1 OS=Rattus norvegicus GN=Cacna2d1 PE=1 SV=1	123.7	5	1	118.1	7	8.1	2.95	7	200	100	100	400
OPA1_HUMAN	Dynamin-like 120 kDa protein, mitochondrial	OPA1_RAT	Dynamin-like 120 kDa protein, mitochondrial OS=Rattus norvegicus GN=Opa1 PE=1 SV=1	111.2	7.4	1	114.1	4	4.7	1.71	4	200	100	100	400
DCLK1_HUMAN	Serine/threonine-protein kinase DCLK1	DCLK1_RAT	Serine/threonine-protein kinase DCLK1 OS=Rattus norvegicus GN=Dclk1 PE=1 SV=1	47.7	5.5	1	113.1	6	14.8	1.97	8	200	100	100	400
VATB2_HUMAN	V-type proton ATPase subunit B, brain isoform	VATB2_RAT	V-type proton ATPase subunit B, brain isoform OS=Rattus norvegicus GN=Atp6v1b2 PE=1 SV=1	56.5	5.5	1	106.9	5	12.3	235.27	6	200	100	100	400
RTN4_HUMAN	Reticulon-4	RTN4_RAT	Reticulon-4 OS=Rattus norvegicus GN=Rtn4 PE=1 SV=1	126.3	4.3	1	100.8	6	8.7	1.23	6	200	100	100	400
DC1I1_HUMAN	Cytoplasmic dynein 1 intermediate chain 1	DC1I1_RAT	Cytoplasmic dynein 1 intermediate chain 1 OS=Rattus norvegicus GN=Dync1i1 PE=1 SV=1	72.7	4.9	1	100.7	2	6.7	251.78	3	200	100	100	400
RTN4_HUMAN	Reticulon-4	RTN4_RAT	Reticulon-4 OS=Rattus norvegicus GN=Rtn4 PE=1 SV=1	126.3	4.3	1	99.9	4	5.1	1.67	5	200	100	100	400
VINC_HUMAN	Vinculin	VINC_RAT	Vinculin OS=Rattus norvegicus GN=Vcl PE=1 SV=1	116.5	5.7	1	97.2	4	4.4	1.61	4	200	100	100	400
NRP1_HUMAN	Neuropilin-1	NRP1_RAT	Neuropilin-1 OS=Rattus norvegicus GN=Nrp1 PE=1 SV=1	103	5.7	1	94.6	3	5.4	1.68	3	200	100	100	400
CTNB1_HUMAN	Catenin beta-1	CTNB1_RAT	Catenin beta-1 OS=Rattus norvegicus GN=Ctnnb1 PE=1 SV=1	85.4	5.5	1	92	4	6	1.88	4	200	100	100	400
ATPA_HUMAN	ATP synthase subunit alpha, mitochondrial	ATPA_RAT	ATP synthase subunit alpha, mitochondrial OS=Rattus norvegicus GN=Atp5a1 PE=1 SV=2	59.7	9.7	1	79	4	10.3	3.2	4	200	100	100	400
CADM3_HUMAN	Cell adhesion molecule 3	CADM3_RAT	Cell adhesion molecule 3 OS=Rattus norvegicus GN=Cadm3 PE=1 SV=1	42.9	5.4	1	74.1	1	7.6	2.77	2	200	100	100	400
AT5F1_HUMAN	ATP synthase F(0) complex subunit B1, mitochondrial	AT5F1_RAT	ATP synthase F(0) complex subunit B1, mitochondrial OS=Rattus norvegicus GN=Atp5f1 PE=1 SV=1	28.9	9.4	1	73.7	2	12.9	4.24	3	200	100	100	400
LIS1_HUMAN	Platelet-activating factor acetylhydrolase IB subunit alpha {ECO:0000255|HAMAP-Rule:MF_03141}	LIS1_RAT	Platelet-activating factor acetylhydrolase IB subunit alpha OS=Rattus norvegicus GN=Pafah1b1 PE=1 SV=2	46.6	7.2	1	72.8	2	8.8	0.12	2	200	100	100	400
AT2C1_HUMAN	Calcium-transporting ATPase type 2C member 1	AT2C1_RAT	Calcium-transporting ATPase type 2C member 1 OS=Rattus norvegicus GN=Atp2c1 PE=2 SV=1	100.4	6.3	1	63.9	2	2.5	0.68	2	200	100	100	400
MARK2_HUMAN	Serine/threonine-protein kinase MARK2	MARK2_RAT	Serine/threonine-protein kinase MARK2 OS=Rattus norvegicus GN=Mark2 PE=1 SV=1	80.8	10.2	1	63	3	6.9	0.93	3	200	100	100	400
ATP5H_HUMAN	ATP synthase subunit d, mitochondrial	ATP5H_RAT	ATP synthase subunit d, mitochondrial OS=Rattus norvegicus GN=Atp5h PE=1 SV=3	18.8	6.2	1	61.8	3	23.6	3.13	4	200	100	100	400
TOM22_HUMAN	Mitochondrial import receptor subunit TOM22 homolog	TOM22_RAT	Mitochondrial import receptor subunit TOM22 homolog OS=Rattus norvegicus GN=Tomm22 PE=1 SV=1	15.5	4.3	1	59.8	2	26.1	1.29	2	200	100	100	400
LIS1_HUMAN	Platelet-activating factor acetylhydrolase IB subunit alpha {ECO:0000255|HAMAP-Rule:MF_03141}	LIS1_RAT	Platelet-activating factor acetylhydrolase IB subunit alpha OS=Rattus norvegicus GN=Pafah1b1 PE=1 SV=2	46.6	7.2	1	53.9	3	12.9	2.46	3	200	100	100	400
CD47_HUMAN	Leukocyte surface antigen CD47	CD47_RAT	Leukocyte surface antigen CD47 OS=Rattus norvegicus GN=Cd47 PE=1 SV=1	33	8.9	1	52.4	1	5	1.05	1	200	100	100	400
CA2D2_HUMAN	Voltage-dependent calcium channel subunit alpha-2/delta-2	CA2D2_RAT	Voltage-dependent calcium channel subunit alpha-2/delta-2 OS=Rattus norvegicus GN=Cacna2d2 PE=2 SV=1	130.7	5.3	1	52	2	1.6	0.81	2	200	100	100	400
SV2A_HUMAN	Synaptic vesicle glycoprotein 2A	SV2A_RAT	Synaptic vesicle glycoprotein 2A OS=Rattus norvegicus GN=Sv2a PE=1 SV=2	82.6	5.3	1	48.9	2	3.8	0.65	2	200	100	100	400
CD44_HUMAN	CD44 antigen	CD44_RAT	CD44 antigen OS=Rattus norvegicus GN=Cd44 PE=1 SV=2	55.9	4.9	1	48.4	1	5.2	2.72	3	200	100	100	400
CDIPT_HUMAN	CDP-diacylglycerol--inositol 3-phosphatidyltransferase	CDIPT_RAT	CDP-diacylglycerol--inositol 3-phosphatidyltransferase OS=Rattus norvegicus GN=Cdipt PE=1 SV=1	23.6	8.6	1	44.8	1	5.2	1.61	2	200	100	100	400
LAT1_HUMAN	Large neutral amino acids transporter small subunit 1	LAT1_RAT	Large neutral amino acids transporter small subunit 1 OS=Rattus norvegicus GN=Slc7a5 PE=1 SV=2	55.9	9.2	1	44.5	2	5.7	1.93	2	200	100	100	400
CADH2_HUMAN	Cadherin-2	CADH2_RAT	Cadherin-2 OS=Rattus norvegicus GN=Cdh2 PE=1 SV=1	99.6	4.5	1	43.7	2	2.2	0.48	2	200	100	100	400
GABR1_HUMAN	Gamma-aminobutyric acid type B receptor subunit 1	GABR1_RAT	Gamma-aminobutyric acid type B receptor subunit 1 OS=Rattus norvegicus GN=Gabbr1 PE=1 SV=1	111.5	9.2	1	34.8	2	2.1	2.18	2	200	100	100	400
ATP5I_HUMAN	ATP synthase subunit e, mitochondrial	ATP5I_RAT	ATP synthase subunit e, mitochondrial OS=Rattus norvegicus GN=Atp5i PE=1 SV=3	8.2	9.3	1	23.4	1	15.5	2.86	1	200	100	100	400
NFL_HUMAN	Neurofilament light polypeptide	NFL_RAT	Neurofilament light polypeptide OS=Rattus norvegicus GN=Nefl PE=1 SV=3	61.3	4.5	1	1138.3	25	36	1.58	41	200	100	50	350
DPYL3_HUMAN	Dihydropyrimidinase-related protein 3	DPYL3_RAT	Dihydropyrimidinase-related protein 3 OS=Rattus norvegicus GN=Dpysl3 PE=1 SV=2	61.9	6	1	982.4	17	34.9	1.34	30	200	100	50	350
PDIA3_HUMAN	Protein disulfide-isomerase A3	PDIA3_RAT	Protein disulfide-isomerase A3 OS=Rattus norvegicus GN=Pdia3 PE=1 SV=2	56.6	5.8	1	516.8	16	34.7	1.34	25	200	100	50	350
STXB1_HUMAN	Syntaxin-binding protein 1	STXB1_RAT	Syntaxin-binding protein 1 OS=Rattus norvegicus GN=Stxbp1 PE=1 SV=1	67.5	6.5	1	378.5	6	12	0.48	10	200	100	50	350
ANXA5_HUMAN	Annexin A5	ANXA5_RAT	Annexin A5 OS=Rattus norvegicus GN=Anxa5 PE=1 SV=3	35.7	4.8	1	314.8	8	31.7	1.51	13	200	100	50	350
ANK3_HUMAN	Ankyrin-3	ANK3_RAT	Ankyrin-3 OS=Rattus norvegicus GN=Ank3 PE=1 SV=3	284.3	7.9	1	305.3	13	6.6	1.27	15	200	100	50	350
MACF1_HUMAN	Microtubule-actin cross-linking factor 1, isoforms 1/2/3/5	MACF1_RAT	Microtubule-actin cross-linking factor 1 OS=Rattus norvegicus GN=Macf1 PE=1 SV=1	619.2	5.2	1	297.2	16	4.1	2	16	200	100	50	350
CLAP2_HUMAN	CLIP-associating protein 2	CLAP2_RAT	CLIP-associating protein 2 OS=Rattus norvegicus GN=Clasp2 PE=1 SV=1	140.6	9.5	1	287.7	12	13.1	1.83	13	200	100	50	350
PGRC1_HUMAN	Membrane-associated progesterone receptor component 1	PGRC1_RAT	Membrane-associated progesterone receptor component 1 OS=Rattus norvegicus GN=Pgrmc1 PE=1 SV=3	21.6	4.4	1	280.6	3	19	2.72	10	200	50	100	350
1433F_HUMAN	14-3-3 protein eta	1433F_RAT	14-3-3 protein eta OS=Rattus norvegicus GN=Ywhah PE=1 SV=2	28.2	4.7	1	263.6	8	28.9	1.5	11	200	100	50	350
DPYL1_HUMAN	Dihydropyrimidinase-related protein 1	DPYL1_RAT	Dihydropyrimidinase-related protein 1 OS=Rattus norvegicus GN=Crmp1 PE=1 SV=1	62.2	6.7	1	247.9	6	12.2	2.47	8	200	100	50	350
AP2A2_HUMAN	AP-2 complex subunit alpha-2	AP2A2_RAT	AP-2 complex subunit alpha-2 OS=Rattus norvegicus GN=Ap2a2 PE=1 SV=3	104	6.5	1	234.9	8	9.5	1.04	10	200	100	50	350
GBB4_HUMAN	Guanine nucleotide-binding protein subunit beta-4	GBB4_RAT	Guanine nucleotide-binding protein subunit beta-4 OS=Rattus norvegicus GN=Gnb4 PE=2 SV=4	37.3	5.7	1	223.6	5	19.4	2.33	10	200	100	50	350
ADDA_HUMAN	Alpha-adducin	ADDA_RAT	Alpha-adducin OS=Rattus norvegicus GN=Add1 PE=1 SV=2	80.3	5.8	1	182.2	6	10.1	2.52	8	200	100	50	350
MOES_HUMAN	Moesin	MOES_RAT	Moesin OS=Rattus norvegicus GN=Msn PE=1 SV=3	67.7	6.1	1	147.4	6	12	0.91	8	200	100	50	350
VDAC3_HUMAN	Voltage-dependent anion-selective channel protein 3	VDAC3_RAT	Voltage-dependent anion-selective channel protein 3 OS=Rattus norvegicus GN=Vdac3 PE=1 SV=2	30.8	9.6	1	128.5	5	16.3	2.07	6	200	50	100	350
E41L1_HUMAN	Band 4.1-like protein 1	E41L1_RAT	Band 4.1-like protein 1 OS=Rattus norvegicus GN=Epb41l1 PE=1 SV=1	98.2	5.4	1	117.2	4	10.1	1.81	6	200	100	50	350
AL7A1_HUMAN	Alpha-aminoadipic semialdehyde dehydrogenase	AL7A1_RAT	Alpha-aminoadipic semialdehyde dehydrogenase OS=Rattus norvegicus GN=Aldh7a1 PE=1 SV=2	58.7	8	1	103.4	4	11.1	2.53	4	200	100	50	350
PP1A_HUMAN	Serine/threonine-protein phosphatase PP1-alpha catalytic subunit	PP1A_RAT	Serine/threonine-protein phosphatase PP1-alpha catalytic subunit OS=Rattus norvegicus GN=Ppp1ca PE=1 SV=1	37.5	5.9	1	103.1	5	22.4	0.86	6	200	100	50	350
GLSK_HUMAN	Glutaminase kidney isoform, mitochondrial	GLSK_RAT	Glutaminase kidney isoform, mitochondrial OS=Rattus norvegicus GN=Gls PE=1 SV=2	74	9	1	101.7	4	11.6	1.62	6	200	100	50	350
PP1B_HUMAN	Serine/threonine-protein phosphatase PP1-beta catalytic subunit	PP1B_RAT	Serine/threonine-protein phosphatase PP1-beta catalytic subunit OS=Rattus norvegicus GN=Ppp1cb PE=1 SV=3	37.2	5.8	1	93.6	3	13.1	1.47	4	200	100	50	350
MAP1A_HUMAN	Microtubule-associated protein 1A	MAP1A_RAT	Microtubule-associated protein 1A OS=Rattus norvegicus GN=Map1a PE=1 SV=1	299.3	4.7	1	90.8	4	1.9	0.66	4	200	100	50	350
PP2AA_HUMAN	Serine/threonine-protein phosphatase 2A catalytic subunit alpha isoform	PP2AA_RAT	Serine/threonine-protein phosphatase 2A catalytic subunit alpha isoform OS=Rattus norvegicus GN=Ppp2ca PE=1 SV=1	35.6	5.2	1	85.6	3	9.1	2.17	3	200	100	50	350
ITB1_HUMAN	Integrin beta-1	ITB1_RAT	Integrin beta-1 OS=Rattus norvegicus GN=Itgb1 PE=2 SV=1	88.4	5.7	1	80.2	4	4.3	390.17	4	200	50	100	350
CALX_HUMAN	Calnexin	CALX_RAT	Calnexin OS=Rattus norvegicus GN=Canx PE=1 SV=1	67.2	4.3	1	75.4	2	3.2	3.48	3	200	100	50	350
GNAO_HUMAN	Guanine nucleotide-binding protein G(o) subunit alpha	GNAO_RAT	Guanine nucleotide-binding protein G(o) subunit alpha OS=Rattus norvegicus GN=Gnao1 PE=1 SV=2	40	5.2	1	73.6	3	9.6	0.66	4	200	100	50	350
SEPT5_HUMAN	Septin-5	SEPT5_RAT	Septin-5 OS=Rattus norvegicus GN=Sept5 PE=1 SV=2	42.8	6.4	1	63.6	2	7.6	1.29	3	200	100	50	350
RAB3A_HUMAN	Ras-related protein Rab-3A	RAB3A_RAT	Ras-related protein Rab-3A OS=Rattus norvegicus GN=Rab3a PE=1 SV=1	25	4.7	1	62.3	2	7.3	5.41	2	200	100	50	350
PP2BA_HUMAN	Serine/threonine-protein phosphatase 2B catalytic subunit alpha isoform	PP2BA_RAT	Serine/threonine-protein phosphatase 2B catalytic subunit alpha isoform OS=Rattus norvegicus GN=Ppp3ca PE=1 SV=1	58.6	5.5	2	61.5	2	4	2.36	2	200	100	50	350
ACLY_HUMAN	ATP-citrate synthase	ACLY_RAT	ATP-citrate synthase OS=Rattus norvegicus GN=Acly PE=1 SV=1	120.6	7.1	1	56.3	2	2.4	2.56	2	200	100	50	350
RAB3A_HUMAN	Ras-related protein Rab-3A	RAB3A_RAT	Ras-related protein Rab-3A OS=Rattus norvegicus GN=Rab3a PE=1 SV=1	25	4.7	1	49.8	1	7.3	1.54	1	200	100	50	350
TIF1B_HUMAN	Transcription intermediary factor 1-beta	TIF1B_RAT	Transcription intermediary factor 1-beta OS=Rattus norvegicus GN=Trim28 PE=1 SV=2	88.9	5.4	1	49.8	2	3.5	4.74	3	200	100	50	350
NFL_HUMAN	Neurofilament light polypeptide	NFL_RAT	Neurofilament light polypeptide OS=Rattus norvegicus GN=Nefl PE=1 SV=3	61.3	4.5	1	48.2	2	4.8	404.45	3	200	100	50	350
GTR3_HUMAN	Solute carrier family 2, facilitated glucose transporter member 3	GTR3_RAT	Solute carrier family 2, facilitated glucose transporter member 3 OS=Rattus norvegicus GN=Slc2a3 PE=1 SV=1	53.5	5	1	38.8	2	6.5	1.42	2	200	100	50	350
THY1_HUMAN	Thy-1 membrane glycoprotein	THY1_RAT	Thy-1 membrane glycoprotein OS=Rattus norvegicus GN=Thy1 PE=1 SV=1	18.2	9.4	1	38.2	1	9.3	0.83	1	200	100	50	350
NONO_HUMAN	Non-POU domain-containing octamer-binding protein	NONO_RAT	Non-POU domain-containing octamer-binding protein OS=Rattus norvegicus GN=Nono PE=1 SV=3	54.9	9.6	1	36.3	2	4.8	0.89	2	200	100	50	350
PLXA3_HUMAN	Plexin-A3	PLXA3_RAT	Plexin-A3 OS=Rattus norvegicus GN=Plxna3 PE=3 SV=1	207.8	6.8	1	33.3	2	1.1	1.85	2	200	50	100	350
CD151_HUMAN	CD151 antigen	CD151_RAT	CD151 antigen OS=Rattus norvegicus GN=Cd151 PE=1 SV=2	28.3	9.3	1	30.2	1	5.9	0.3	1	200	100	50	350
AK1A1_HUMAN	Alcohol dehydrogenase [NADP(+)]	AK1A1_RAT	Alcohol dehydrogenase [NADP(+)] OS=Rattus norvegicus GN=Akr1a1 PE=1 SV=2	36.5	7	1	24.6	1	5.8	1.15	1	200	100	50	350
DNJC5_HUMAN	DnaJ homolog subfamily C member 5 {ECO:0000305}	DNJC5_RAT	DnaJ homolog subfamily C member 5 OS=Rattus norvegicus GN=Dnajc5 PE=1 SV=1	22.1	4.8	1	23.6	1	17.2	0.46	1	200	100	50	350
ACTB_HUMAN	Actin, cytoplasmic 1	ACTB_RAT	Actin, cytoplasmic 1 OS=Rattus norvegicus GN=Actb PE=1 SV=1	41.7	5.2	2	3147.4	31	59.5	1.63	137	200	100	25	325
ACTC_HUMAN	Actin, alpha cardiac muscle 1	ACTC_RAT	Actin, alpha cardiac muscle 1 OS=Rattus norvegicus GN=Actc1 PE=2 SV=1	42	5.1	1	1950.9	23	38.7	1.75	82	200	100	25	325
TBA1B_HUMAN	Tubulin alpha-1B chain	TBA1B_RAT	Tubulin alpha-1B chain OS=Rattus norvegicus GN=Tuba1b PE=1 SV=1	50.1	4.8	1	1723.6	23	45.7	1.08	64	200	100	25	325
NFM_HUMAN	Neurofilament medium polypeptide	NFM_RAT	Neurofilament medium polypeptide OS=Rattus norvegicus GN=Nefm PE=1 SV=4	95.7	4.6	1	969.8	15	19.7	1.51	36	200	100	25	325
MAP6_HUMAN	Microtubule-associated protein 6	MAP6_RAT	Microtubule-associated protein 6 OS=Rattus norvegicus GN=Map6 PE=1 SV=1	100.4	10	1	779.7	9	19.7	1.66	30	200	100	25	325
CNTN2_HUMAN	Contactin-2	CNTN2_RAT	Contactin-2 OS=Rattus norvegicus GN=Cntn2 PE=1 SV=1	113	8.4	1	595.5	13	16.9	1.16	21	200	25	100	325
PDIA6_HUMAN	Protein disulfide-isomerase A6	PDIA6_RAT	Protein disulfide-isomerase A6 OS=Rattus norvegicus GN=Pdia6 PE=1 SV=2	48.1	4.9	1	510.5	9	27.7	0.94	15	200	100	25	325
HNRH1_HUMAN	Heterogeneous nuclear ribonucleoprotein H	HNRH1_RAT	Heterogeneous nuclear ribonucleoprotein H OS=Rattus norvegicus GN=Hnrnph1 PE=1 SV=2	49.2	5.7	1	465.3	10	32.5	1.26	15	200	100	25	325
ENOA_HUMAN	Alpha-enolase	ENOA_RAT	Alpha-enolase OS=Rattus norvegicus GN=Eno1 PE=1 SV=4	47.1	6.2	1	404.3	9	28.8	1.22	14	200	100	25	325
DJB11_HUMAN	DnaJ homolog subfamily B member 11	DJB11_RAT	DnaJ homolog subfamily B member 11 OS=Rattus norvegicus GN=Dnajb11 PE=2 SV=1	40.5	5.9	1	402.7	7	27.7	1.79	14	200	100	25	325
QCR2_HUMAN	Cytochrome b-c1 complex subunit 2, mitochondrial	QCR2_RAT	Cytochrome b-c1 complex subunit 2, mitochondrial OS=Rattus norvegicus GN=Uqcrc2 PE=1 SV=2	48.4	9.6	1	378.3	7	21.9	0.92	11	200	100	25	325
HMCS1_HUMAN	Hydroxymethylglutaryl-CoA synthase, cytoplasmic	HMCS1_RAT	Hydroxymethylglutaryl-CoA synthase, cytoplasmic OS=Rattus norvegicus GN=Hmgcs1 PE=1 SV=1	57.4	5.5	1	332.4	10	29	2.94	18	200	100	25	325
HNRH2_HUMAN	Heterogeneous nuclear ribonucleoprotein H2	HNRH2_RAT	Heterogeneous nuclear ribonucleoprotein H2 OS=Rattus norvegicus GN=Hnrnph2 PE=1 SV=1	49.3	5.9	1	327.3	8	27.6	1.27	11	200	100	25	325
PDIA1_HUMAN	Protein disulfide-isomerase	PDIA1_RAT	Protein disulfide-isomerase OS=Rattus norvegicus GN=P4hb PE=1 SV=2	56.9	4.7	1	325.1	14	27.3	1.23	15	200	100	25	325
KPYM_HUMAN	Pyruvate kinase PKM	KPYM_RAT	Pyruvate kinase PKM OS=Rattus norvegicus GN=Pkm PE=1 SV=3	57.8	6.7	1	324.1	9	26	0.85	12	200	100	25	325
HXK1_HUMAN	Hexokinase-1	HXK1_RAT	Hexokinase-1 OS=Rattus norvegicus GN=Hk1 PE=1 SV=4	102.3	6.3	1	309.8	10	10.6	0.95	13	200	100	25	325
STML2_HUMAN	Stomatin-like protein 2, mitochondrial	STML2_RAT	Stomatin-like protein 2, mitochondrial OS=Rattus norvegicus GN=Stoml2 PE=1 SV=1	38.4	9.4	1	307.4	8	28.6	1.49	13	200	100	25	325
CH60_HUMAN	60 kDa heat shock protein, mitochondrial	CH60_RAT	60 kDa heat shock protein, mitochondrial OS=Rattus norvegicus GN=Hspd1 PE=1 SV=1	60.9	5.8	1	305.9	8	21.5	1.41	14	200	100	25	325
SPTN2_HUMAN	Spectrin beta chain, non-erythrocytic 2	SPTN2_RAT	Spectrin beta chain, non-erythrocytic 2 OS=Rattus norvegicus GN=Sptbn2 PE=1 SV=2	270.9	5.5	1	303.7	15	7.2	2.37	16	200	100	25	325
EF1G_HUMAN	Elongation factor 1-gamma	EF1G_RAT	Elongation factor 1-gamma OS=Rattus norvegicus GN=Eef1g PE=2 SV=3	50	6.3	1	294.1	7	18.8	1.44	13	200	100	25	325
KIF2A_HUMAN	Kinesin-like protein KIF2A	KIF2A_RAT	Kinesin-like protein KIF2A OS=Rattus norvegicus GN=Kif2a PE=1 SV=2	79.7	6.3	1	285.7	9	15.6	2.51	14	200	25	100	325
TAU_HUMAN	Microtubule-associated protein tau	TAU_RAT	Microtubule-associated protein tau OS=Rattus norvegicus GN=Mapt PE=1 SV=3	78.5	5.9	1	252.9	8	17.6	0.81	10	200	100	25	325
UCHL1_HUMAN	Ubiquitin carboxyl-terminal hydrolase isozyme L1	UCHL1_RAT	Ubiquitin carboxyl-terminal hydrolase isozyme L1 OS=Rattus norvegicus GN=Uchl1 PE=1 SV=2	24.8	5	1	252.7	6	30	0.87	9	200	100	25	325
EFTU_HUMAN	Elongation factor Tu, mitochondrial	EFTU_RAT	Elongation factor Tu, mitochondrial OS=Rattus norvegicus GN=Tufm PE=1 SV=1	49.5	7.9	1	249.5	7	18.6	2.05	7	200	100	25	325
DCTN1_HUMAN	Dynactin subunit 1	DCTN1_RAT	Dynactin subunit 1 OS=Rattus norvegicus GN=Dctn1 PE=1 SV=2	141.8	5.5	1	239.6	7	6.3	1.3	9	200	100	25	325
4F2_HUMAN	4F2 cell-surface antigen heavy chain	4F2_RAT	4F2 cell-surface antigen heavy chain OS=Rattus norvegicus GN=Slc3a2 PE=1 SV=1	58	5.1	1	232.2	6	12	1.1	8	200	100	25	325
QCR1_HUMAN	Cytochrome b-c1 complex subunit 1, mitochondrial	QCR1_RAT	Cytochrome b-c1 complex subunit 1, mitochondrial OS=Rattus norvegicus GN=Uqcrc1 PE=1 SV=1	52.8	5.6	1	226.2	4	11.5	2.76	7	200	100	25	325
VAT1_HUMAN	Synaptic vesicle membrane protein VAT-1 homolog	VAT1_RAT	Synaptic vesicle membrane protein VAT-1 homolog OS=Rattus norvegicus GN=Vat1 PE=1 SV=1	43.1	6.2	1	220	7	18.3	2.13	7	200	100	25	325
ODO2_HUMAN	Dihydrolipoyllysine-residue succinyltransferase component of 2-oxoglutarate dehydrogenase complex, mitochondrial	ODO2_RAT	Dihydrolipoyllysine-residue succinyltransferase component of 2-oxoglutarate dehydrogenase complex, mitochondrial OS=Rattus norvegicus GN=Dlst PE=1 SV=2	48.9	9.7	1	217.4	4	9.3	3.05	7	200	100	25	325
TFR1_HUMAN	Transferrin receptor protein 1	TFR1_RAT	Transferrin receptor protein 1 (Fragment) OS=Rattus norvegicus GN=Tfrc PE=2 SV=1	70.1	6.2	1	215.8	7	11.1	1.7	10	200	25	100	325
TOM70_HUMAN	Mitochondrial import receptor subunit TOM70	TOM70_RAT	Mitochondrial import receptor subunit TOM70 OS=Rattus norvegicus GN=Tomm70a PE=1 SV=1	67.4	8.4	1	204.9	4	9.7	2.97	6	200	100	25	325
DLDH_HUMAN	Dihydrolipoyl dehydrogenase, mitochondrial	DLDH_RAT	Dihydrolipoyl dehydrogenase, mitochondrial OS=Rattus norvegicus GN=Dld PE=1 SV=1	54	9	1	204.3	4	11.4	0.38	5	200	100	25	325
SCOT1_HUMAN	Succinyl-CoA:3-ketoacid coenzyme A transferase 1, mitochondrial	SCOT1_RAT	Succinyl-CoA:3-ketoacid coenzyme A transferase 1, mitochondrial OS=Rattus norvegicus GN=Oxct1 PE=1 SV=1	56.2	9.5	1	192.4	6	15.8	1.97	9	200	100	25	325
ODO1_HUMAN	2-oxoglutarate dehydrogenase, mitochondrial	ODO1_RAT	2-oxoglutarate dehydrogenase, mitochondrial OS=Rattus norvegicus GN=Ogdh PE=1 SV=1	116.2	6.3	1	188.2	6	7.8	0.67	9	200	100	25	325
FUMH_HUMAN	Fumarate hydratase, mitochondrial	FUMH_RAT	Fumarate hydratase, mitochondrial OS=Rattus norvegicus GN=Fh PE=1 SV=1	54.4	9.7	1	184.1	4	12.8	2.5	5	200	100	25	325
TAU_HUMAN	Microtubule-associated protein tau	TAU_RAT	Microtubule-associated protein tau OS=Rattus norvegicus GN=Mapt PE=1 SV=3	78.5	5.9	1	183	4	7.8	1.2	7	200	100	25	325
ANXA6_HUMAN	Annexin A6	ANXA6_RAT	Annexin A6 OS=Rattus norvegicus GN=Anxa6 PE=1 SV=2	75.7	5.3	1	174.5	8	12.3	1.63	9	200	100	25	325
AKA12_HUMAN	A-kinase anchor protein 12	AKA12_RAT	A-kinase anchor protein 12 OS=Rattus norvegicus GN=Akap12 PE=1 SV=1	181	4.2	1	173.1	8	7.4	1.75	9	200	100	25	325
LETM1_HUMAN	LETM1 and EF-hand domain-containing protein 1, mitochondrial	LETM1_RAT	LETM1 and EF-hand domain-containing protein 1, mitochondrial OS=Rattus norvegicus GN=Letm1 PE=1 SV=1	83	6.2	1	169	5	8.9	1.95	6	200	100	25	325
HNRPK_HUMAN	Heterogeneous nuclear ribonucleoprotein K	HNRPK_RAT	Heterogeneous nuclear ribonucleoprotein K OS=Rattus norvegicus GN=Hnrnpk PE=1 SV=1	50.9	5.3	1	168.5	3	10.4	2.5	5	200	100	25	325
1433G_HUMAN	14-3-3 protein gamma	1433G_RAT	14-3-3 protein gamma OS=Rattus norvegicus GN=Ywhag PE=1 SV=2	28.3	4.7	1	165.6	4	17.4	2.54	5	200	100	25	325
1433B_HUMAN	14-3-3 protein beta/alpha	1433B_RAT	14-3-3 protein beta/alpha OS=Rattus norvegicus GN=Ywhab PE=1 SV=3	28	4.7	1	164	6	22.4	0.93	8	200	100	25	325
NSDHL_HUMAN	Sterol-4-alpha-carboxylate 3-dehydrogenase, decarboxylating	NSDHL_RAT	Sterol-4-alpha-carboxylate 3-dehydrogenase, decarboxylating OS=Rattus norvegicus GN=Nsdhl PE=2 SV=1	40.4	9	1	161.9	5	20.4	2.03	6	200	100	25	325
OAT_HUMAN	Ornithine aminotransferase, mitochondrial	OAT_RAT	Ornithine aminotransferase, mitochondrial OS=Rattus norvegicus GN=Oat PE=1 SV=1	48.3	6.6	1	160.6	6	10.3	0.92	8	200	100	25	325
RS27A_HUMAN	Ubiquitin-40S ribosomal protein S27a	RS27A_RAT	Ubiquitin-40S ribosomal protein S27a OS=Rattus norvegicus GN=Rps27a PE=1 SV=2	17.9	10.4	4	158.3	4	30.1	2.19	9	200	100	25	325
ACSL4_HUMAN	Long-chain-fatty-acid--CoA ligase 4	ACSL4_RAT	Long-chain-fatty-acid--CoA ligase 4 OS=Rattus norvegicus GN=Acsl4 PE=1 SV=1	74.3	9.2	1	153.7	4	7.3	1.34	5	200	100	25	325
ODP2_HUMAN	Dihydrolipoyllysine-residue acetyltransferase component of pyruvate dehydrogenase complex, mitochondrial	ODP2_RAT	Dihydrolipoyllysine-residue acetyltransferase component of pyruvate dehydrogenase complex, mitochondrial OS=Rattus norvegicus GN=Dlat PE=1 SV=3	67.1	9.5	1	153	4	7.8	1.16	5	200	100	25	325
BDH_HUMAN	D-beta-hydroxybutyrate dehydrogenase, mitochondrial	BDH_RAT	D-beta-hydroxybutyrate dehydrogenase, mitochondrial OS=Rattus norvegicus GN=Bdh1 PE=1 SV=2	38.2	9.7	1	152.4	2	9	2.69	4	200	100	25	325
ADDB_HUMAN	Beta-adducin	ADDB_RAT	Beta-adducin OS=Rattus norvegicus GN=Add2 PE=1 SV=4	80.5	5.6	1	148.2	4	6.8	2.59	6	200	100	25	325
STX1B_HUMAN	Syntaxin-1B	STX1B_RAT	Syntaxin-1B OS=Rattus norvegicus GN=Stx1b PE=1 SV=1	33.2	5.1	1	146	4	18.1	2.96	5	200	25	100	325
DHPR_HUMAN	Dihydropteridine reductase	DHPR_RAT	Dihydropteridine reductase OS=Rattus norvegicus GN=Qdpr PE=1 SV=1	25.5	9	1	141.6	4	24.1	3.13	5	200	100	25	325
KCC2G_HUMAN	Calcium/calmodulin-dependent protein kinase type II subunit gamma	KCC2G_RAT	Calcium/calmodulin-dependent protein kinase type II subunit gamma OS=Rattus norvegicus GN=Camk2g PE=1 SV=1	59	8.6	1	139.2	1	4	0.94	2	200	25	100	325
VAPB_HUMAN	Vesicle-associated membrane protein-associated protein B/C	VAPB_RAT	Vesicle-associated membrane protein-associated protein B OS=Rattus norvegicus GN=Vapb PE=1 SV=3	26.9	8.9	1	137.6	3	19.3	1.92	4	200	100	25	325
CALR_HUMAN	Calreticulin	CALR_RAT	Calreticulin OS=Rattus norvegicus GN=Calr PE=1 SV=1	48	4.2	1	132.7	5	20.2	2.6	6	200	100	25	325
MPRIP_HUMAN	Myosin phosphatase Rho-interacting protein	MPRIP_RAT	Myosin phosphatase Rho-interacting protein OS=Rattus norvegicus GN=Mprip PE=1 SV=1	117	5.9	1	125.1	5	9.3	1.68	5	200	100	25	325
TBA1A_HUMAN	Tubulin alpha-1A chain	TBA1A_RAT	Tubulin alpha-1A chain OS=Rattus norvegicus GN=Tuba1a PE=1 SV=1	50.1	4.8	3	124.4	3	8.6	5.18	5	200	100	25	325
PROF1_HUMAN	Profilin-1	PROF1_RAT	Profilin-1 OS=Rattus norvegicus GN=Pfn1 PE=1 SV=2	14.9	9.4	1	123.5	3	31.4	2.25	4	200	100	25	325
GSLG1_HUMAN	Golgi apparatus protein 1	GSLG1_RAT	Golgi apparatus protein 1 OS=Rattus norvegicus GN=Glg1 PE=1 SV=1	133.5	6.5	1	123.5	3	3.1	1.48	3	200	100	25	325
EIF3C_HUMAN	Eukaryotic translation initiation factor 3 subunit C {ECO:0000255|HAMAP-Rule:MF_03002}	EIF3C_RAT	Eukaryotic translation initiation factor 3 subunit C OS=Rattus norvegicus GN=Eif3c PE=1 SV=1	105.4	5.5	1	123.4	4	6.7	1.81	4	200	100	25	325
ADAS_HUMAN	Alkyldihydroxyacetonephosphate synthase, peroxisomal	ADAS_RAT	Alkyldihydroxyacetonephosphate synthase, peroxisomal OS=Rattus norvegicus GN=Agps PE=2 SV=1	71.5	7	1	122.7	5	9.5	0.9	5	200	100	25	325
RTN1_HUMAN	Reticulon-1	RTN1_RAT	Reticulon-1 OS=Rattus norvegicus GN=Rtn1 PE=1 SV=1	83	4.4	1	122.7	4	9.3	1.1	5	200	100	25	325
SYN1_HUMAN	Synapsin-1	SYN1_RAT	Synapsin-1 OS=Rattus norvegicus GN=Syn1 PE=1 SV=3	73.9	10.3	1	120.8	4	10.9	4.48	5	200	100	25	325
DNM1L_HUMAN	Dynamin-1-like protein	DNM1L_RAT	Dynamin-1-like protein OS=Rattus norvegicus GN=Dnm1l PE=1 SV=1	83.9	6.7	1	119.3	2	2.9	0.34	3	200	100	25	325
TCPB_HUMAN	T-complex protein 1 subunit beta	TCPB_RAT	T-complex protein 1 subunit beta OS=Rattus norvegicus GN=Cct2 PE=1 SV=3	57.4	6	1	118.4	3	6.7	1.04	3	200	100	25	325
AMPL_HUMAN	Cytosol aminopeptidase	AMPL_RAT	Cytosol aminopeptidase OS=Rattus norvegicus GN=Lap3 PE=1 SV=1	56.1	6.9	1	116.2	4	9.6	1.39	5	200	100	25	325
AFAP1_HUMAN	Actin filament-associated protein 1	AFAP1_RAT	Actin filament-associated protein 1 OS=Rattus norvegicus GN=Afap1 PE=1 SV=1	80.7	9.6	1	115.2	3	6.3	2.14	4	200	100	25	325
PGRC2_HUMAN	Membrane-associated progesterone receptor component 2	PGRC2_RAT	Membrane-associated progesterone receptor component 2 OS=Rattus norvegicus GN=Pgrmc2 PE=1 SV=1	23.4	5.1	1	115.1	2	15.2	1.23	2	200	25	100	325
USO1_HUMAN	General vesicular transport factor p115	USO1_RAT	General vesicular transport factor p115 OS=Rattus norvegicus GN=Uso1 PE=1 SV=1	107.1	4.7	1	114	4	5.5	2.15	5	200	100	25	325
DDX4_HUMAN	Probable ATP-dependent RNA helicase DDX4	DDX4_RAT	Probable ATP-dependent RNA helicase DDX4 OS=Rattus norvegicus GN=Ddx4 PE=1 SV=1	77.9	5.6	1	112	3	2.9	1.51	4	200	25	100	325
IDH3B_HUMAN	Isocitrate dehydrogenase [NAD] subunit beta, mitochondrial	IDH3B_RAT	Isocitrate dehydrogenase [NAD] subunit beta, mitochondrial OS=Rattus norvegicus GN=Idh3B PE=2 SV=1	42.3	8.9	1	111	3	14	2.72	4	200	100	25	325
HYOU1_HUMAN	Hypoxia up-regulated protein 1	HYOU1_RAT	Hypoxia up-regulated protein 1 OS=Rattus norvegicus GN=Hyou1 PE=1 SV=1	111.2	5	1	110.7	9	11.9	0.92	9	200	100	25	325
CEND_HUMAN	Cell cycle exit and neuronal differentiation protein 1	CEND_RAT	Cell cycle exit and neuronal differentiation protein 1 OS=Rattus norvegicus GN=Cend1 PE=1 SV=1	15	9.7	1	108.6	3	45	3.61	5	200	100	25	325
RUVB1_HUMAN	RuvB-like 1	RUVB1_RAT	RuvB-like 1 OS=Rattus norvegicus GN=Ruvbl1 PE=1 SV=1	50.2	6	1	105.9	6	18.2	2.23	7	200	100	25	325
FUBP2_HUMAN	Far upstream element-binding protein 2	FUBP2_RAT	Far upstream element-binding protein 2 OS=Rattus norvegicus GN=Khsrp PE=1 SV=1	74.2	6.4	1	102.7	3	7.8	1.74	4	200	100	25	325
RTN1_HUMAN	Reticulon-1	RTN1_RAT	Reticulon-1 OS=Rattus norvegicus GN=Rtn1 PE=1 SV=1	83	4.4	1	102	1	1.7	1.91	2	200	100	25	325
PDE2A_HUMAN	cGMP-dependent 3',5'-cyclic phosphodiesterase	PDE2A_RAT	cGMP-dependent 3',5'-cyclic phosphodiesterase OS=Rattus norvegicus GN=Pde2a PE=1 SV=2	104.6	5.2	1	101.8	4	5.4	2.01	4	200	100	25	325
CLIP2_HUMAN	CAP-Gly domain-containing linker protein 2	CLIP2_RAT	CAP-Gly domain-containing linker protein 2 OS=Rattus norvegicus GN=Clip2 PE=1 SV=1	115.4	6.1	1	100.1	5	7.1	1.72	7	200	100	25	325
IDH3G_HUMAN	Isocitrate dehydrogenase [NAD] subunit gamma, mitochondrial	IDHG1_RAT	Isocitrate dehydrogenase [NAD] subunit gamma 1, mitochondrial OS=Rattus norvegicus GN=Idh3g PE=1 SV=2	42.8	9.9	1	99.9	3	18.8	2.5	3	200	100	25	325
ERLN2_HUMAN	Erlin-2	ERLN2_RAT	Erlin-2 OS=Rattus norvegicus GN=Erlin2 PE=1 SV=1	37.7	5.5	1	98.3	2	7.1	0.76	2	200	100	25	325
GELS_HUMAN	Gelsolin	GELS_RAT	Gelsolin OS=Rattus norvegicus GN=Gsn PE=1 SV=1	86	5.7	1	96.1	2	3.8	1.56	3	200	100	25	325
FSCN1_HUMAN	Fascin	FSCN1_RAT	Fascin OS=Rattus norvegicus GN=Fscn1 PE=1 SV=2	54.5	6.3	1	95.6	3	7.9	0.63	3	200	100	25	325
COX41_HUMAN	Cytochrome c oxidase subunit 4 isoform 1, mitochondrial	COX41_RAT	Cytochrome c oxidase subunit 4 isoform 1, mitochondrial OS=Rattus norvegicus GN=Cox4i1 PE=1 SV=1	19.5	9.9	1	95.3	3	14.8	1.75	3	200	100	25	325
FRIL_HUMAN	Ferritin light chain	FRIL1_RAT	Ferritin light chain 1 OS=Rattus norvegicus GN=Ftl1 PE=1 SV=3	20.7	6	2	93.8	2	15.8	2.34	2	200	100	25	325
GDIA_HUMAN	Rab GDP dissociation inhibitor alpha	GDIA_RAT	Rab GDP dissociation inhibitor alpha OS=Rattus norvegicus GN=Gdi1 PE=1 SV=1	50.5	4.9	1	93.7	4	13	0.79	4	200	100	25	325
SYAC_HUMAN	Alanine--tRNA ligase, cytoplasmic {ECO:0000255|HAMAP-Rule:MF_03133}	SYAC_RAT	Alanine--tRNA ligase, cytoplasmic OS=Rattus norvegicus GN=Aars PE=1 SV=3	106.7	5.4	1	92.7	4	5.4	1.67	4	200	100	25	325
TRIM2_HUMAN	Tripartite motif-containing protein 2	TRIM2_RAT	Tripartite motif-containing protein 2 OS=Rattus norvegicus GN=Trim2 PE=1 SV=2	81.4	6.6	1	90.2	3	6	401.72	4	200	100	25	325
HS105_HUMAN	Heat shock protein 105 kDa	HS105_RAT	Heat shock protein 105 kDa OS=Rattus norvegicus GN=Hsph1 PE=1 SV=1	96.4	5.3	1	88.7	2	3.3	2.51	3	200	100	25	325
SAM50_HUMAN	Sorting and assembly machinery component 50 homolog	SAM50_RAT	Sorting and assembly machinery component 50 homolog OS=Rattus norvegicus GN=Samm50 PE=1 SV=1	51.9	6.4	1	87.2	4	11.5	1.73	4	200	100	25	325
TMEDA_HUMAN	Transmembrane emp24 domain-containing protein 10	TMEDA_RAT	Transmembrane emp24 domain-containing protein 10 OS=Rattus norvegicus GN=Tmed10 PE=1 SV=2	24.8	6	1	86.5	2	10.5	0.98	2	200	100	25	325
P2RX3_HUMAN	P2X purinoceptor 3	P2RX3_RAT	P2X purinoceptor 3 OS=Rattus norvegicus GN=P2rx3 PE=2 SV=1	44.4	9.3	1	86	3	9.8	3.1	3	200	25	100	325
RB6I2_HUMAN	ELKS/Rab6-interacting/CAST family member 1	RB6I2_RAT	ELKS/Rab6-interacting/CAST family member 1 OS=Rattus norvegicus GN=Erc1 PE=1 SV=1	108.8	6.2	1	85.2	3	3.9	3.07	3	200	100	25	325
ALDR_HUMAN	Aldose reductase	ALDR_RAT	Aldose reductase OS=Rattus norvegicus GN=Akr1b1 PE=1 SV=3	35.8	6.3	1	84.7	2	7.3	0.34	2	200	100	25	325
ERG7_HUMAN	Lanosterol synthase	ERG7_RAT	Lanosterol synthase OS=Rattus norvegicus GN=Lss PE=1 SV=2	83.2	6.2	1	84.5	4	7.2	1.92	5	200	100	25	325
MVD1_HUMAN	Diphosphomevalonate decarboxylase	MVD1_RAT	Diphosphomevalonate decarboxylase OS=Rattus norvegicus GN=Mvd PE=1 SV=1	43.9	6.7	1	83	2	7	474.33	2	200	100	25	325
CD81_HUMAN	CD81 antigen	CD81_RAT	CD81 antigen OS=Rattus norvegicus GN=Cd81 PE=1 SV=1	25.9	5.3	1	82.5	1	8.5	2.24	2	200	100	25	325
ECHM_HUMAN	Enoyl-CoA hydratase, mitochondrial	ECHM_RAT	Enoyl-CoA hydratase, mitochondrial OS=Rattus norvegicus GN=Echs1 PE=1 SV=1	31.5	9.4	1	82	2	11.7	3.83	3	200	100	25	325
MARE1_HUMAN	Microtubule-associated protein RP/EB family member 1	MARE1_RAT	Microtubule-associated protein RP/EB family member 1 OS=Rattus norvegicus GN=Mapre1 PE=1 SV=3	30	5	1	81.8	1	7.1	3.58	1	200	100	25	325
VIGLN_HUMAN	Vigilin	VIGLN_RAT	Vigilin OS=Rattus norvegicus GN=Hdlbp PE=1 SV=1	141.5	6.5	1	81	3	2.7	3	3	200	100	25	325
NCPR_HUMAN	NADPH--cytochrome P450 reductase	NCPR_RAT	NADPH--cytochrome P450 reductase OS=Rattus norvegicus GN=Por PE=1 SV=3	76.9	5.2	1	80.7	2	3.5	0.87	3	200	100	25	325
SND1_HUMAN	Staphylococcal nuclease domain-containing protein 1	SND1_RAT	Staphylococcal nuclease domain-containing protein 1 OS=Rattus norvegicus GN=Snd1 PE=1 SV=1	101.9	6.8	1	80.4	2	3.5	2.53	3	200	100	25	325
NEDD4_HUMAN	E3 ubiquitin-protein ligase NEDD4	NEDD4_RAT	E3 ubiquitin-protein ligase NEDD4 OS=Rattus norvegicus GN=Nedd4 PE=1 SV=1	102.3	4.9	1	80.3	3	3.5	259.53	3	200	25	100	325
PSB6_HUMAN	Proteasome subunit beta type-6	PSB6_RAT	Proteasome subunit beta type-6 OS=Rattus norvegicus GN=Psmb6 PE=1 SV=3	25.3	4.8	1	79.3	2	8.8	0.32	2	200	100	25	325
GDIB_HUMAN	Rab GDP dissociation inhibitor beta	GDIB_RAT	Rab GDP dissociation inhibitor beta OS=Rattus norvegicus GN=Gdi2 PE=1 SV=2	50.5	5.9	1	79.2	4	12.8	3	4	200	100	25	325
SYDC_HUMAN	Aspartate--tRNA ligase, cytoplasmic	SYDC_RAT	Aspartate--tRNA ligase, cytoplasmic OS=Rattus norvegicus GN=Dars PE=2 SV=1	57.1	6	1	77.8	2	5.6	2.25	2	200	100	25	325
TKT_HUMAN	Transketolase	TKT_RAT	Transketolase OS=Rattus norvegicus GN=Tkt PE=1 SV=1	67.6	7.9	1	77.5	3	7.9	287.49	5	200	100	25	325
SFXN3_HUMAN	Sideroflexin-3	SFXN3_RAT	Sideroflexin-3 OS=Rattus norvegicus GN=Sfxn3 PE=2 SV=1	35.4	10.5	1	74.9	3	14.3	3.24	3	200	25	100	325
PRDX4_HUMAN	Peroxiredoxin-4	PRDX4_RAT	Peroxiredoxin-4 OS=Rattus norvegicus GN=Prdx4 PE=2 SV=1	31	6.2	1	74.3	3	16.1	0.6	3	200	100	25	325
PSA5_HUMAN	Proteasome subunit alpha type-5	PSA5_RAT	Proteasome subunit alpha type-5 OS=Rattus norvegicus GN=Psma5 PE=1 SV=1	26.4	4.6	1	73.8	2	12	2.35	3	200	100	25	325
C1QBP_HUMAN	Complement component 1 Q subcomponent-binding protein, mitochondrial	C1QBP_RAT	Complement component 1 Q subcomponent-binding protein, mitochondrial OS=Rattus norvegicus GN=C1qbp PE=1 SV=2	31	4.6	1	73.4	2	10	1.56	2	200	100	25	325
BASI_HUMAN	Basigin	BASI_RAT	Basigin OS=Rattus norvegicus GN=Bsg PE=1 SV=2	42.4	5.1	1	72	2	5.9	2.96	2	200	100	25	325
KCRB_HUMAN	Creatine kinase B-type	KCRB_RAT	Creatine kinase B-type OS=Rattus norvegicus GN=Ckb PE=1 SV=2	42.7	5.3	1	71.6	3	16.3	152.82	4	200	100	25	325
NDUV2_HUMAN	NADH dehydrogenase [ubiquinone] flavoprotein 2, mitochondrial	NDUV2_RAT	NADH dehydrogenase [ubiquinone] flavoprotein 2, mitochondrial OS=Rattus norvegicus GN=Ndufv2 PE=1 SV=2	27.4	6.3	1	71.4	2	9.7	1.4	2	200	100	25	325
LXN_HUMAN	Latexin	LXN_RAT	Latexin OS=Rattus norvegicus GN=Lxn PE=1 SV=1	25.6	5.8	1	70.5	1	8.1	508.08	1	200	100	25	325
DDAH2_HUMAN	N(G),N(G)-dimethylarginine dimethylaminohydrolase 2	DDAH2_RAT	N(G),N(G)-dimethylarginine dimethylaminohydrolase 2 OS=Rattus norvegicus GN=Ddah2 PE=1 SV=1	29.7	5.6	1	70.4	2	13	1.18	2	200	100	25	325
CLPX_HUMAN	ATP-dependent Clp protease ATP-binding subunit clpX-like, mitochondrial	CLPX_RAT	ATP-dependent Clp protease ATP-binding subunit clpX-like, mitochondrial OS=Rattus norvegicus GN=Clpx PE=2 SV=1	69.2	8.8	1	68.4	3	6	2.1	3	200	100	25	325
AP180_HUMAN	Clathrin coat assembly protein AP180	AP180_RAT	Clathrin coat assembly protein AP180 OS=Rattus norvegicus GN=Snap91 PE=1 SV=1	93.5	4.6	1	68	2	3.4	0.37	2	200	100	25	325
THIC_HUMAN	Acetyl-CoA acetyltransferase, cytosolic	THIC_RAT	Acetyl-CoA acetyltransferase, cytosolic OS=Rattus norvegicus GN=Acat2 PE=1 SV=1	41.1	6.9	1	67.3	2	9.3	0.83	3	200	100	25	325
AT1B3_HUMAN	Sodium/potassium-transporting ATPase subunit beta-3	AT1B3_RAT	Sodium/potassium-transporting ATPase subunit beta-3 OS=Rattus norvegicus GN=Atp1b3 PE=2 SV=1	31.8	8.9	1	67.1	3	16.1	5	3	200	25	100	325
RAI14_HUMAN	Ankycorbin	RAI14_RAT	Ankycorbin OS=Rattus norvegicus GN=Rai14 PE=1 SV=2	109.1	5.8	1	66.8	4	5.7	1.37	4	200	100	25	325
H2B1C_HUMAN	Histone H2B type 1-C/E/F/G/I	H2B1_RAT	Histone H2B type 1 OS=Rattus norvegicus PE=1 SV=2	14	10.8	1	66.2	1	12	0.68	1	200	100	25	325
PRDX3_HUMAN	Thioredoxin-dependent peroxide reductase, mitochondrial	PRDX3_RAT	Thioredoxin-dependent peroxide reductase, mitochondrial OS=Rattus norvegicus GN=Prdx3 PE=1 SV=2	28.3	7.1	1	66.1	2	8.9	1.45	2	200	100	25	325
FLOT1_HUMAN	Flotillin-1	FLOT1_RAT	Flotillin-1 OS=Rattus norvegicus GN=Flot1 PE=2 SV=2	47.5	6.8	1	65.7	2	6.5	1.76	2	200	100	25	325
SYPH_HUMAN	Synaptophysin	SYPH_RAT	Synaptophysin OS=Rattus norvegicus GN=Syp PE=1 SV=1	33.3	4.8	1	65.6	2	7.5	1.22	3	200	100	25	325
STMN2_HUMAN	Stathmin-2	STMN2_RAT	Stathmin-2 OS=Rattus norvegicus GN=Stmn2 PE=1 SV=2	20.7	9.4	1	65.4	3	22.9	2.74	3	200	100	25	325
NDUS2_HUMAN	NADH dehydrogenase [ubiquinone] iron-sulfur protein 2, mitochondrial	NDUS2_RAT	NADH dehydrogenase [ubiquinone] iron-sulfur protein 2, mitochondrial OS=Rattus norvegicus GN=Ndufs2 PE=1 SV=1	52.5	6.6	1	64	2	2.6	2	2	200	100	25	325
GGT7_HUMAN	Gamma-glutamyltransferase 7	GGT7_RAT	Gamma-glutamyltransferase 7 OS=Rattus norvegicus GN=Ggt7 PE=1 SV=2	70.3	4.7	1	63.8	2	4.5	3.82	2	200	100	25	325
EF1D_HUMAN	Elongation factor 1-delta	EF1D_RAT	Elongation factor 1-delta OS=Rattus norvegicus GN=Eef1d PE=1 SV=2	31.3	4.8	1	62.8	2	12.8	2.34	2	200	100	25	325
HNRPF_HUMAN	Heterogeneous nuclear ribonucleoprotein F	HNRPF_RAT	Heterogeneous nuclear ribonucleoprotein F OS=Rattus norvegicus GN=Hnrnpf PE=1 SV=3	45.7	5.2	1	62.3	2	6.5	1.34	2	200	100	25	325
OCAD1_HUMAN	OCIA domain-containing protein 1	OCAD1_RAT	OCIA domain-containing protein 1 OS=Rattus norvegicus GN=Ociad1 PE=1 SV=1	27.6	7	1	61.9	1	10.9	0.06	1	200	100	25	325
ECH1_HUMAN	Delta(3,5)-Delta(2,4)-dienoyl-CoA isomerase, mitochondrial	ECH1_RAT	Delta(3,5)-Delta(2,4)-dienoyl-CoA isomerase, mitochondrial OS=Rattus norvegicus GN=Ech1 PE=1 SV=2	36.1	9.1	1	61.9	2	6.7	3.13	2	200	100	25	325
GRPE1_HUMAN	GrpE protein homolog 1, mitochondrial	GRPE1_RAT	GrpE protein homolog 1, mitochondrial OS=Rattus norvegicus GN=Grpel1 PE=1 SV=2	24.3	8.6	1	60.8	2	9.2	1.24	2	200	100	25	325
G6PI_HUMAN	Glucose-6-phosphate isomerase	G6PI_RAT	Glucose-6-phosphate isomerase OS=Rattus norvegicus GN=Gpi PE=1 SV=1	62.8	8	1	60.1	3	8.1	345.35	3	200	25	100	325
COR1A_HUMAN	Coronin-1A	COR1A_RAT	Coronin-1A OS=Rattus norvegicus GN=Coro1a PE=1 SV=3	51	6	1	59.2	3	7.6	1.57	3	200	100	25	325
LDHB_HUMAN	L-lactate dehydrogenase B chain	LDHB_RAT	L-lactate dehydrogenase B chain OS=Rattus norvegicus GN=Ldhb PE=1 SV=2	36.6	5.6	1	58.8	2	8.4	0.73	2	200	100	25	325
CH10_HUMAN	10 kDa heat shock protein, mitochondrial	CH10_RAT	10 kDa heat shock protein, mitochondrial OS=Rattus norvegicus GN=Hspe1 PE=1 SV=3	10.9	9.4	1	58.3	1	13.7	0.32	1	200	100	25	325
LRC59_HUMAN	Leucine-rich repeat-containing protein 59	LRC59_RAT	Leucine-rich repeat-containing protein 59 OS=Rattus norvegicus GN=Lrrc59 PE=1 SV=1	34.8	10.4	1	58.1	2	7.2	1.12	2	200	100	25	325
PEBP1_HUMAN	Phosphatidylethanolamine-binding protein 1	PEBP1_RAT	Phosphatidylethanolamine-binding protein 1 OS=Rattus norvegicus GN=Pebp1 PE=1 SV=3	20.8	5.5	1	58	1	7	0.28	1	200	100	25	325
ALDOC_HUMAN	Fructose-bisphosphate aldolase C	ALDOC_RAT	Fructose-bisphosphate aldolase C OS=Rattus norvegicus GN=Aldoc PE=1 SV=3	39.3	6.8	1	57.9	3	17.9	3.68	4	200	100	25	325
RS10_HUMAN	40S ribosomal protein S10	RS10_RAT	40S ribosomal protein S10 OS=Rattus norvegicus GN=Rps10 PE=2 SV=1	18.9	10.5	1	57.5	1	5.5	2.8	1	200	100	25	325
LCAP_HUMAN	Leucyl-cystinyl aminopeptidase	LCAP_RAT	Leucyl-cystinyl aminopeptidase OS=Rattus norvegicus GN=Lnpep PE=1 SV=1	117.1	5.3	1	57.3	2	2.1	1.59	2	200	100	25	325
HCD2_HUMAN	3-hydroxyacyl-CoA dehydrogenase type-2	HCD2_RAT	3-hydroxyacyl-CoA dehydrogenase type-2 OS=Rattus norvegicus GN=Hsd17b10 PE=1 SV=3	27.2	9.7	1	56.4	2	6.5	0.49	2	200	100	25	325
LANC1_HUMAN	LanC-like protein 1	LANC1_RAT	LanC-like protein 1 OS=Rattus norvegicus GN=Lancl1 PE=1 SV=2	45.2	7.6	1	56.2	2	7.8	2.86	2	200	100	25	325
SRSF6_HUMAN	Serine/arginine-rich splicing factor 6	SRSF6_RAT	Serine/arginine-rich splicing factor 6 OS=Rattus norvegicus GN=Srsf6 PE=1 SV=1	39	12	1	56.2	2	5.3	1.03	2	200	100	25	325
GOGA2_HUMAN	Golgin subfamily A member 2	GOGA2_RAT	Golgin subfamily A member 2 OS=Rattus norvegicus GN=Golga2 PE=1 SV=4	112.8	4.9	1	55.9	2	2.7	2.01	2	200	100	25	325
PABP1_HUMAN	Polyadenylate-binding protein 1	PABP1_RAT	Polyadenylate-binding protein 1 OS=Rattus norvegicus GN=Pabpc1 PE=1 SV=1	70.7	10	1	55.6	2	4.1	3.78	2	200	100	25	325
PSA1_HUMAN	Proteasome subunit alpha type-1	PSA1_RAT	Proteasome subunit alpha type-1 OS=Rattus norvegicus GN=Psma1 PE=1 SV=2	29.5	6.2	1	55.4	3	17.9	1.42	3	200	100	25	325
OTUB1_HUMAN	Ubiquitin thioesterase OTUB1	OTUB1_RAT	Ubiquitin thioesterase OTUB1 OS=Rattus norvegicus GN=Otub1 PE=1 SV=1	31.3	4.7	1	55.4	1	5.5	0.48	1	200	100	25	325
MARE2_HUMAN	Microtubule-associated protein RP/EB family member 2	MARE2_RAT	Microtubule-associated protein RP/EB family member 2 OS=Rattus norvegicus GN=Mapre2 PE=1 SV=1	37	5.1	1	54.8	3	17.2	0.76	3	200	100	25	325
EHD3_HUMAN	EH domain-containing protein 3 {ECO:0000305}	EHD3_RAT	EH domain-containing protein 3 OS=Rattus norvegicus GN=Ehd3 PE=1 SV=2	60.8	6	1	54.7	2	4.1	2.68	2	200	100	25	325
ERP29_HUMAN	Endoplasmic reticulum resident protein 29	ERP29_RAT	Endoplasmic reticulum resident protein 29 OS=Rattus norvegicus GN=Erp29 PE=1 SV=2	28.6	6.3	1	53.5	2	10.4	0.92	2	200	100	25	325
SYDC_HUMAN	Aspartate--tRNA ligase, cytoplasmic	SYDC_RAT	Aspartate--tRNA ligase, cytoplasmic OS=Rattus norvegicus GN=Dars PE=2 SV=1	57.1	6	1	53.5	3	8.4	1.68	3	200	100	25	325
DC1L1_HUMAN	Cytoplasmic dynein 1 light intermediate chain 1	DC1L1_RAT	Cytoplasmic dynein 1 light intermediate chain 1 OS=Rattus norvegicus GN=Dync1li1 PE=1 SV=1	56.8	6.1	1	53.4	2	6.7	0.17	2	200	25	100	325
S10AB_HUMAN	Protein S100-A11	S10AB_RAT	Protein S100-A11 OS=Rattus norvegicus GN=S100a11 PE=3 SV=1	11.1	5.6	1	52.3	1	11.2	1.58	1	200	100	25	325
RTCB_HUMAN	tRNA-splicing ligase RtcB homolog {ECO:0000255|HAMAP-Rule:MF_03144}	RTCB_RAT	tRNA-splicing ligase RtcB homolog OS=Rattus norvegicus GN=Rtcb PE=2 SV=1	55.2	6.9	1	50	2	5.3	3.48	2	200	100	25	325
CUL3_HUMAN	Cullin-3	CUL3_RAT	Cullin-3 OS=Rattus norvegicus GN=Cul3 PE=1 SV=2	88.9	8.7	1	49.8	2	4	1.13	2	200	100	25	325
ACSL1_HUMAN	Long-chain-fatty-acid--CoA ligase 1	ACSL1_RAT	Long-chain-fatty-acid--CoA ligase 1 OS=Rattus norvegicus GN=Acsl1 PE=1 SV=1	78.1	6.7	1	49.2	2	3.3	3.36	2	200	100	25	325
RS27A_HUMAN	Ubiquitin-40S ribosomal protein S27a	RS27A_RAT	Ubiquitin-40S ribosomal protein S27a OS=Rattus norvegicus GN=Rps27a PE=1 SV=2	17.9	10.4	4	48.1	2	18.6	2.41	2	200	100	25	325
P4HA1_HUMAN	Prolyl 4-hydroxylase subunit alpha-1	P4HA1_RAT	Prolyl 4-hydroxylase subunit alpha-1 OS=Rattus norvegicus GN=P4ha1 PE=2 SV=2	60.9	5.6	1	47.7	3	7.9	354.95	3	200	100	25	325
JKIP1_HUMAN	Janus kinase and microtubule-interacting protein 1	JKIP1_RAT	Janus kinase and microtubule-interacting protein 1 OS=Rattus norvegicus GN=Jakmip1 PE=1 SV=1	73.1	5.7	1	47.7	2	3.4	1.41	2	200	100	25	325
ACACA_HUMAN	Acetyl-CoA carboxylase 1	ACACA_RAT	Acetyl-CoA carboxylase 1 OS=Rattus norvegicus GN=Acaca PE=1 SV=1	265	5.9	1	47.4	3	1.5	2.4	3	200	100	25	325
SFXN1_HUMAN	Sideroflexin-1	SFXN1_RAT	Sideroflexin-1 OS=Rattus norvegicus GN=Sfxn1 PE=2 SV=4	35.5	10	1	47	3	11.5	517.57	3	200	25	100	325
HPCA_HUMAN	Neuron-specific calcium-binding protein hippocalcin	HPCA_RAT	Neuron-specific calcium-binding protein hippocalcin OS=Rattus norvegicus GN=Hpca PE=1 SV=2	22.4	4.7	2	45.9	1	6.2	0.58	1	200	100	25	325
TMED7_HUMAN	Transmembrane emp24 domain-containing protein 7	TMED7_RAT	Transmembrane emp24 domain-containing protein 7 OS=Rattus norvegicus GN=Tmed7 PE=1 SV=1	25.5	6.4	1	45.7	1	5.3	3.93	1	200	100	25	325
HPBP1_HUMAN	Hsp70-binding protein 1	HPBP1_RAT	Hsp70-binding protein 1 OS=Rattus norvegicus GN=Hspbp1 PE=1 SV=1	39.2	5.2	1	44.6	2	5.9	0.3	2	200	100	25	325
PEX14_HUMAN	Peroxisomal membrane protein PEX14	PEX14_RAT	Peroxisomal membrane protein PEX14 OS=Rattus norvegicus GN=Pex14 PE=1 SV=1	40.9	4.9	1	43.9	2	7.7	3.35	2	200	100	25	325
CD59_HUMAN	CD59 glycoprotein	CD59_RAT	CD59 glycoprotein OS=Rattus norvegicus GN=Cd59 PE=1 SV=2	13.8	10.6	1	43	1	7.1	2	1	200	100	25	325
ATPK_HUMAN	ATP synthase subunit f, mitochondrial	ATPK_RAT	ATP synthase subunit f, mitochondrial OS=Rattus norvegicus GN=Atp5j2 PE=1 SV=1	10.4	10	1	42.9	1	13.6	0.17	1	200	25	100	325
ACADV_HUMAN	Very long-chain specific acyl-CoA dehydrogenase, mitochondrial	ACADV_RAT	Very long-chain specific acyl-CoA dehydrogenase, mitochondrial OS=Rattus norvegicus GN=Acadvl PE=1 SV=1	70.7	9.7	1	42.8	2	4	3.7	2	200	100	25	325
RS6_HUMAN	40S ribosomal protein S6	RS6_RAT	40S ribosomal protein S6 OS=Rattus norvegicus GN=Rps6 PE=1 SV=1	28.7	11.5	1	42.3	1	6.4	1.49	1	200	100	25	325
SYG_HUMAN	Glycine--tRNA ligase	SYG_RAT	Glycine--tRNA ligase (Fragment) OS=Rattus norvegicus GN=Gars PE=1 SV=1	72	5.7	1	42.2	2	3.8	2.33	3	200	100	25	325
ECHB_HUMAN	Trifunctional enzyme subunit beta, mitochondrial	ECHB_RAT	Trifunctional enzyme subunit beta, mitochondrial OS=Rattus norvegicus GN=Hadhb PE=1 SV=1	51.4	10.1	1	41.9	2	7.8	0.48	2	200	100	25	325
SYT2_HUMAN	Synaptotagmin-2	SYT2_RAT	Synaptotagmin-2 OS=Rattus norvegicus GN=Syt2 PE=1 SV=1	47.2	9.1	1	41.8	2	10	225.37	2	200	100	25	325
TEBP_HUMAN	Prostaglandin E synthase 3	TEBP_RAT	Prostaglandin E synthase 3 OS=Rattus norvegicus GN=Ptges3 PE=1 SV=2	18.7	4.2	1	41.4	1	8.1	2.75	1	200	100	25	325
RS24_HUMAN	40S ribosomal protein S24	RS24_RAT	40S ribosomal protein S24 OS=Rattus norvegicus GN=Rps24 PE=2 SV=1	15.4	11.3	1	40.7	1	11.3	0.17	1	200	100	25	325
IMB1_HUMAN	Importin subunit beta-1	IMB1_RAT	Importin subunit beta-1 OS=Rattus norvegicus GN=Kpnb1 PE=1 SV=1	97.1	4.5	1	39.8	2	3.3	1.18	2	200	100	25	325
CSK2B_HUMAN	Casein kinase II subunit beta	CSK2B_RAT	Casein kinase II subunit beta OS=Rattus norvegicus GN=Csnk2b PE=1 SV=1	24.9	5.2	1	39.4	1	5.1	1.36	1	200	100	25	325
RHOB_HUMAN	Rho-related GTP-binding protein RhoB	RHOB_RAT	Rho-related GTP-binding protein RhoB OS=Rattus norvegicus GN=Rhob PE=1 SV=1	22.1	5	1	39	1	6.1	2.46	1	200	25	100	325
SDHB_HUMAN	Succinate dehydrogenase [ubiquinone] iron-sulfur subunit, mitochondrial	SDHB_RAT	Succinate dehydrogenase [ubiquinone] iron-sulfur subunit, mitochondrial OS=Rattus norvegicus GN=Sdhb PE=2 SV=2	31.8	9	1	38.2	1	5	1.38	1	200	100	25	325
PSMD1_HUMAN	26S proteasome non-ATPase regulatory subunit 1	PSMD1_RAT	26S proteasome non-ATPase regulatory subunit 1 OS=Rattus norvegicus GN=Psmd1 PE=1 SV=1	105.7	5.1	1	37.5	2	4.6	4.16	2	200	100	25	325
RT26_HUMAN	28S ribosomal protein S26, mitochondrial	RT26_RAT	28S ribosomal protein S26, mitochondrial OS=Rattus norvegicus GN=Mrps26 PE=1 SV=1	23.3	10.4	1	37.4	1	8	1.4	1	200	100	25	325
NU3M_HUMAN	NADH-ubiquinone oxidoreductase chain 3	NU3M_RAT	NADH-ubiquinone oxidoreductase chain 3 OS=Rattus norvegicus GN=Mtnd3 PE=3 SV=3	13.1	4.4	1	37.3	1	13	1.44	1	200	100	25	325
ES1_HUMAN	ES1 protein homolog, mitochondrial	ES1_RAT	ES1 protein homolog, mitochondrial OS=Rattus norvegicus PE=1 SV=2	28.2	9.1	1	37.3	1	9.4	0.26	1	200	100	25	325
RBBP7_HUMAN	Histone-binding protein RBBP7	RBBP7_RAT	Histone-binding protein RBBP7 OS=Rattus norvegicus GN=Rbbp7 PE=2 SV=1	47.8	4.8	1	36.7	1	6.4	3.07	1	200	100	25	325
MTAP2_HUMAN	Microtubule-associated protein 2	MTAP2_RAT	Microtubule-associated protein 2 OS=Rattus norvegicus GN=Map2 PE=1 SV=3	202.3	4.6	1	36.7	2	1.2	0.61	2	200	100	25	325
EFTS_HUMAN	Elongation factor Ts, mitochondrial {ECO:0000255|HAMAP-Rule:MF_03135}	EFTS_RAT	Elongation factor Ts, mitochondrial OS=Rattus norvegicus GN=Tsfm PE=2 SV=1	35.2	6	1	35.7	1	8.3	6.07	2	200	100	25	325
ERP29_HUMAN	Endoplasmic reticulum resident protein 29	ERP29_RAT	Endoplasmic reticulum resident protein 29 OS=Rattus norvegicus GN=Erp29 PE=1 SV=2	28.6	6.3	1	35.3	2	10.4	1.49	2	200	100	25	325
P2RX3_HUMAN	P2X purinoceptor 3	P2RX3_RAT	P2X purinoceptor 3 OS=Rattus norvegicus GN=P2rx3 PE=2 SV=1	44.4	9.3	1	35.1	2	7.1	1.34	2	200	25	100	325
CDC42_HUMAN	Cell division control protein 42 homolog	CDC42_RAT	Cell division control protein 42 homolog OS=Rattus norvegicus GN=Cdc42 PE=1 SV=2	21.2	6.2	1	33.2	2	14.7	0.91	2	200	25	100	325
MRP_HUMAN	MARCKS-related protein	MRP_RAT	MARCKS-related protein OS=Rattus norvegicus GN=Marcksl1 PE=2 SV=3	19.8	4.5	1	32.4	1	20.1	6.06	1	200	100	25	325
COX2_HUMAN	Cytochrome c oxidase subunit 2	COX2_RAT	Cytochrome c oxidase subunit 2 OS=Rattus norvegicus GN=Mtco2 PE=1 SV=3	25.9	4.6	1	32	2	4.4	1.01	2	200	100	25	325
NPM_HUMAN	Nucleophosmin	NPM_RAT	Nucleophosmin OS=Rattus norvegicus GN=Npm1 PE=1 SV=1	32.5	4.5	1	31.9	1	7.2	2.32	1	200	100	25	325
H1T_HUMAN	Histone H1t	H1T_RAT	Histone H1t OS=Rattus norvegicus GN=Hist1h1t PE=1 SV=2	21.7	12.3	2	31	1	5.3	1.45	1	200	25	100	325
FKBP4_HUMAN	Peptidyl-prolyl cis-trans isomerase FKBP4	FKBP4_RAT	Peptidyl-prolyl cis-trans isomerase FKBP4 OS=Rattus norvegicus GN=Fkbp4 PE=1 SV=3	51.4	5.4	1	30.1	2	4.8	2.21	2	200	100	25	325
HPRT_HUMAN	Hypoxanthine-guanine phosphoribosyltransferase	HPRT_RAT	Hypoxanthine-guanine phosphoribosyltransferase OS=Rattus norvegicus GN=Hprt1 PE=1 SV=1	24.5	6.1	1	28.6	1	6	1.59	1	200	100	25	325
DPY30_HUMAN	Protein dpy-30 homolog	DPY30_RAT	Protein dpy-30 homolog OS=Rattus norvegicus GN=Dpy30 PE=1 SV=1	11.2	4.8	1	28.3	1	9.1	5.52	1	200	100	25	325
SIR5_HUMAN	NAD-dependent protein deacylase sirtuin-5, mitochondrial {ECO:0000255|HAMAP-Rule:MF_03160}	SIR5_RAT	NAD-dependent protein deacylase sirtuin-5, mitochondrial OS=Rattus norvegicus GN=Sirt5 PE=2 SV=1	34.1	10.4	1	28.1	1	5.5	1.56	1	200	100	25	325
CYC_HUMAN	Cytochrome c	CYC_RAT	Cytochrome c, somatic OS=Rattus norvegicus GN=Cycs PE=1 SV=2	11.6	10.2	1	27.5	1	13.3	0.98	1	200	100	25	325
PSB3_HUMAN	Proteasome subunit beta type-3	PSB3_RAT	Proteasome subunit beta type-3 OS=Rattus norvegicus GN=Psmb3 PE=1 SV=1	22.9	6.2	1	26.1	1	7.8	1.23	1	200	100	25	325
PARK7_HUMAN	Protein deglycase DJ-1 {ECO:0000303|PubMed:25416785}	PARK7_RAT	Protein deglycase DJ-1 OS=Rattus norvegicus GN=Park7 PE=1 SV=1	20	6.4	1	24.8	1	14.3	0.63	1	200	100	25	325
RS6_HUMAN	40S ribosomal protein S6	RS6_RAT	40S ribosomal protein S6 OS=Rattus norvegicus GN=Rps6 PE=1 SV=1	28.7	11.5	1	24.6	1	6.4	1.37	2	200	100	25	325
RER1_HUMAN	Protein RER1	RER1_RAT	Protein RER1 OS=Rattus norvegicus GN=Rer1 PE=1 SV=1	23	10	1	23.5	1	9.2	3.4	1	200	100	25	325
ABI1_HUMAN	Abl interactor 1	ABI1_RAT	Abl interactor 1 OS=Rattus norvegicus GN=Abi1 PE=1 SV=3	51.7	6.6	1	22	1	5.5	364.13	1	200	100	25	325
RT07_HUMAN	28S ribosomal protein S7, mitochondrial	RT07_RAT	28S ribosomal protein S7, mitochondrial OS=Rattus norvegicus GN=Mrps7 PE=2 SV=2	28.2	10.6	1	21.5	1	5.4	5.12	1	200	100	25	325
H2B1C_HUMAN	Histone H2B type 1-C/E/F/G/I	H2B1_RAT	Histone H2B type 1 OS=Rattus norvegicus PE=1 SV=2	14	10.8	1	21.4	1	7.2	2.61	1	200	100	25	325
SEPT2_HUMAN	Septin-2	SEPT2_RAT	Septin-2 OS=Rattus norvegicus GN=Sept2 PE=1 SV=1	41.6	6.1	1	21.2	1	7.2	1.24	1	200	100	25	325
RM16_HUMAN	39S ribosomal protein L16, mitochondrial	RM16_RAT	39S ribosomal protein L16, mitochondrial OS=Rattus norvegicus GN=Mrpl16 PE=2 SV=1	28.9	10.9	1	21.2	1	6.4	1.81	1	200	100	25	325
BASP1_HUMAN	Brain acid soluble protein 1	BASP1_RAT	Brain acid soluble protein 1 OS=Rattus norvegicus GN=Basp1 PE=1 SV=2	21.8	4.3	1	20.6	1	16.8	5.08	1	200	100	25	325
STMN3_HUMAN	Stathmin-3	STMN3_RAT	Stathmin-3 OS=Rattus norvegicus GN=Stmn3 PE=1 SV=1	20.9	6.7	1	20.3	1	9.4	0.53	1	200	100	25	325
TM165_HUMAN	Transmembrane protein 165	TM165_RAT	Transmembrane protein 165 OS=Rattus norvegicus GN=Tmem165 PE=2 SV=1	34.8	7.8	1	20.2	1	7.7	2.6	1	200	100	25	325
PRDX5_HUMAN	Peroxiredoxin-5, mitochondrial	PRDX5_RAT	Peroxiredoxin-5, mitochondrial OS=Rattus norvegicus GN=Prdx5 PE=1 SV=1	22.2	10.1	1	20	1	7.5	1.61	1	200	100	25	325
VAPA_HUMAN	Vesicle-associated membrane protein-associated protein A	VAPA_RAT	Vesicle-associated membrane protein-associated protein A OS=Rattus norvegicus GN=Vapa PE=1 SV=3	27.8	8.6	1	206.8	5	32.1	1.33	8	200	50	50	300
MYADM_HUMAN	Myeloid-associated differentiation marker	MYADM_RAT	Myeloid-associated differentiation marker OS=Rattus norvegicus GN=Myadm PE=1 SV=1	35.1	8.6	1	187.6	2	8.5	0.55	3	200	50	50	300
CRIP2_HUMAN	Cysteine-rich protein 2	CRIP2_RAT	Cysteine-rich protein 2 OS=Rattus norvegicus GN=Crip2 PE=2 SV=1	22.7	8.9	1	51.1	2	26	217.17	2	200	50	50	300
CAP1_HUMAN	Adenylyl cyclase-associated protein 1	CAP1_RAT	Adenylyl cyclase-associated protein 1 OS=Rattus norvegicus GN=Cap1 PE=1 SV=3	51.6	7.8	1	293	8	24.5	1.63	9	200	25	50	275
SRCN1_HUMAN	SRC kinase signaling inhibitor 1	SRCN1_RAT	SRC kinase signaling inhibitor 1 OS=Rattus norvegicus GN=Srcin1 PE=1 SV=1	129.7	9.9	1	216	10	13.5	1.47	11	200	25	50	275
ALDH2_HUMAN	Aldehyde dehydrogenase, mitochondrial	ALDH2_RAT	Aldehyde dehydrogenase, mitochondrial OS=Rattus norvegicus GN=Aldh2 PE=1 SV=1	56.5	6.8	1	191.2	6	15.2	1.05	8	200	25	50	275
ESYT1_HUMAN	Extended synaptotagmin-1	ESYT1_RAT	Extended synaptotagmin-1 OS=Rattus norvegicus GN=Esyt1 PE=1 SV=1	121.1	5.4	1	184.6	5	5.7	2.34	7	200	50	25	275
TPM4_HUMAN	Tropomyosin alpha-4 chain	TPM4_RAT	Tropomyosin alpha-4 chain OS=Rattus norvegicus GN=Tpm4 PE=1 SV=3	28.5	4.5	1	179.2	6	26.6	0.83	8	200	25	50	275
AL3A2_HUMAN	Fatty aldehyde dehydrogenase	AL3A2_RAT	Fatty aldehyde dehydrogenase OS=Rattus norvegicus GN=Aldh3a2 PE=1 SV=1	54	8.6	1	167	4	11.4	249.2	5	200	25	50	275
ODPA_HUMAN	Pyruvate dehydrogenase E1 component subunit alpha, somatic form, mitochondrial	ODPA_RAT	Pyruvate dehydrogenase E1 component subunit alpha, somatic form, mitochondrial OS=Rattus norvegicus GN=Pdha1 PE=1 SV=2	43.2	9.4	1	157.1	5	15.9	1.39	6	200	50	25	275
SNAA_HUMAN	Alpha-soluble NSF attachment protein	SNAA_RAT	Alpha-soluble NSF attachment protein OS=Rattus norvegicus GN=Napa PE=1 SV=2	33.2	5.2	1	153.2	6	29.2	1.07	6	200	25	50	275
GNAI3_HUMAN	Guanine nucleotide-binding protein G(k) subunit alpha	GNAI3_RAT	Guanine nucleotide-binding protein G(k) subunit alpha OS=Rattus norvegicus GN=Gnai3 PE=1 SV=3	40.5	5.4	1	150	4	11.9	1.47	6	200	25	50	275
ADT2_HUMAN	ADP/ATP translocase 2	ADT2_RAT	ADP/ATP translocase 2 OS=Rattus norvegicus GN=Slc25a5 PE=1 SV=3	32.9	10.3	1	142.5	5	17.4	1.49	6	200	25	50	275
ADT1_HUMAN	ADP/ATP translocase 1	ADT1_RAT	ADP/ATP translocase 1 OS=Rattus norvegicus GN=Slc25a4 PE=1 SV=3	33	10.3	1	140.7	4	14.8	2.77	7	200	25	50	275
GNAI1_HUMAN	Guanine nucleotide-binding protein G(i) subunit alpha-1	GNAI1_RAT	Guanine nucleotide-binding protein G(i) subunit alpha-1 OS=Rattus norvegicus GN=Gnai1 PE=1 SV=3	40.3	5.6	1	135.9	4	13.3	281.03	6	200	25	50	275
AP2B1_HUMAN	AP-2 complex subunit beta	AP2B1_RAT	AP-2 complex subunit beta OS=Rattus norvegicus GN=Ap2b1 PE=1 SV=1	104.5	5.1	1	134.2	10	10.8	1.6	10	200	25	50	275
GDIR1_HUMAN	Rho GDP-dissociation inhibitor 1	GDIR1_RAT	Rho GDP-dissociation inhibitor 1 OS=Rattus norvegicus GN=Arhgdia PE=1 SV=1	23.4	5	1	129.6	5	30.4	1.16	6	200	25	50	275
DPYL5_HUMAN	Dihydropyrimidinase-related protein 5	DPYL5_RAT	Dihydropyrimidinase-related protein 5 OS=Rattus norvegicus GN=Dpysl5 PE=1 SV=1	61.5	6.7	1	111.4	4	9.2	1.2	6	200	25	50	275
SQSTM_HUMAN	Sequestosome-1	SQSTM_RAT	Sequestosome-1 OS=Rattus norvegicus GN=Sqstm1 PE=1 SV=1	47.7	5.1	1	106.9	4	21.6	142.69	4	200	50	25	275
GNAQ_HUMAN	Guanine nucleotide-binding protein G(q) subunit alpha	GNAQ_RAT	Guanine nucleotide-binding protein G(q) subunit alpha OS=Rattus norvegicus GN=Gnaq PE=2 SV=2	42.1	5.4	1	106.3	4	14.8	2.35	6	200	25	50	275
ARPC2_HUMAN	Actin-related protein 2/3 complex subunit 2	ARPC2_RAT	Actin-related protein 2/3 complex subunit 2 OS=Rattus norvegicus GN=Arpc2 PE=1 SV=1	34.4	7	1	97.6	3	10.7	3.02	5	200	25	50	275
PP1G_HUMAN	Serine/threonine-protein phosphatase PP1-gamma catalytic subunit	PP1G_RAT	Serine/threonine-protein phosphatase PP1-gamma catalytic subunit OS=Rattus norvegicus GN=Ppp1cc PE=1 SV=1	37	6.1	1	89.4	4	17	0.74	5	200	25	50	275
ADT1_HUMAN	ADP/ATP translocase 1	ADT1_RAT	ADP/ATP translocase 1 OS=Rattus norvegicus GN=Slc25a4 PE=1 SV=3	33	10.3	1	88	3	10.7	0.96	4	200	25	50	275
ARPC5_HUMAN	Actin-related protein 2/3 complex subunit 5	ARPC5_RAT	Actin-related protein 2/3 complex subunit 5 OS=Rattus norvegicus GN=Arpc5 PE=1 SV=3	16.3	5.3	1	81.6	2	31.8	183.75	3	200	25	50	275
ADT2_HUMAN	ADP/ATP translocase 2	ADT2_RAT	ADP/ATP translocase 2 OS=Rattus norvegicus GN=Slc25a5 PE=1 SV=3	32.9	10.3	1	79.3	3	10.7	3.16	4	200	25	50	275
KCC2D_HUMAN	Calcium/calmodulin-dependent protein kinase type II subunit delta	KCC2D_RAT	Calcium/calmodulin-dependent protein kinase type II subunit delta OS=Rattus norvegicus GN=Camk2d PE=1 SV=1	60	7	1	77.7	3	7.9	1.79	4	200	25	50	275
VAMP2_HUMAN	Vesicle-associated membrane protein 2	VAMP2_RAT	Vesicle-associated membrane protein 2 OS=Rattus norvegicus GN=Vamp2 PE=1 SV=2	12.7	9.2	2	74.1	2	20.7	1.28	2	200	25	50	275
C1TC_HUMAN	C-1-tetrahydrofolate synthase, cytoplasmic	C1TC_RAT	C-1-tetrahydrofolate synthase, cytoplasmic OS=Rattus norvegicus GN=Mthfd1 PE=1 SV=3	100.9	7.3	1	71.3	2	2.7	1.16	2	200	50	25	275
DHB12_HUMAN	Very-long-chain 3-oxoacyl-CoA reductase {ECO:0000305}	DHB12_RAT	Very-long-chain 3-oxoacyl-CoA reductase OS=Rattus norvegicus GN=Hsd17b12 PE=2 SV=1	34.8	9.7	1	65.6	3	11.5	1.82	3	200	50	25	275
LTOR1_HUMAN	Ragulator complex protein LAMTOR1	LTOR1_RAT	Ragulator complex protein LAMTOR1 OS=Rattus norvegicus GN=Lamtor1 PE=1 SV=1	17.7	4.9	1	60.8	1	8.1	2.66	1	200	25	50	275
RRAS_HUMAN	Ras-related protein R-Ras	RRAS_RAT	Ras-related protein R-Ras OS=Rattus norvegicus GN=Rras PE=1 SV=1	23.9	6.8	1	58.8	1	5.5	2.23	1	200	25	50	275
SEC13_HUMAN	Protein SEC13 homolog	SEC13_RAT	Protein SEC13 homolog OS=Rattus norvegicus GN=Sec13 PE=1 SV=1	35.5	5	1	57.9	2	10.6	3.5	2	200	25	50	275
EIF3E_HUMAN	Eukaryotic translation initiation factor 3 subunit E {ECO:0000255|HAMAP-Rule:MF_03004}	EIF3E_RAT	Eukaryotic translation initiation factor 3 subunit E OS=Rattus norvegicus GN=Eif3e PE=2 SV=1	52.2	5.7	1	51.2	2	7	3.31	2	200	50	25	275
CP51A_HUMAN	Lanosterol 14-alpha demethylase	CP51A_RAT	Lanosterol 14-alpha demethylase OS=Rattus norvegicus GN=Cyp51a1 PE=2 SV=1	56.7	9.3	1	50.5	3	11.5	1.77	3	200	50	25	275
FDFT_HUMAN	Squalene synthase	FDFT_RAT	Squalene synthase OS=Rattus norvegicus GN=Fdft1 PE=2 SV=1	48.1	6.7	1	42.9	2	6.5	4	2	200	25	50	275
RAB8B_HUMAN	Ras-related protein Rab-8B	RAB8B_RAT	Ras-related protein Rab-8B OS=Rattus norvegicus GN=Rab8b PE=1 SV=1	23.6	9.8	1	39.2	2	11.1	2.51	2	200	25	50	275
PCYOX_HUMAN	Prenylcysteine oxidase 1	PCYOX_RAT	Prenylcysteine oxidase OS=Rattus norvegicus GN=Pcyox1 PE=1 SV=1	56.3	6.7	1	38.1	2	6.5	7.61	2	200	50	25	275
LIN7C_HUMAN	Protein lin-7 homolog C	LIN7C_RAT	Protein lin-7 homolog C OS=Rattus norvegicus GN=Lin7c PE=1 SV=1	21.8	9.3	1	37.8	1	5.6	1.47	1	200	25	50	275
ITPA_HUMAN	Inosine triphosphate pyrophosphatase {ECO:0000255|HAMAP-Rule:MF_03148}	ITPA_RAT	Inosine triphosphate pyrophosphatase OS=Rattus norvegicus GN=Itpa PE=3 SV=1	21.9	5.5	1	36.1	1	7.1	3.15	1	200	50	25	275
TM55B_HUMAN	Type 1 phosphatidylinositol 4,5-bisphosphate 4-phosphatase	TM55B_RAT	Type 1 phosphatidylinositol 4,5-bisphosphate 4-phosphatase OS=Rattus norvegicus GN=Tmem55b PE=1 SV=1	30	10.6	1	33.4	2	11.6	1.04	2	200	50	25	275
RAP1B_HUMAN	Ras-related protein Rap-1b	RAP1B_RAT	Ras-related protein Rap-1b OS=Rattus norvegicus GN=Rap1b PE=1 SV=2	20.8	5.5	1	33.1	1	8.2	0.1	1	200	25	50	275
CREST_HUMAN	Calcium-responsive transactivator	CREST_RAT	Calcium-responsive transcription coactivator OS=Rattus norvegicus GN=Ss18l1 PE=1 SV=1	44	6.6	1	25.4	1	6.5	2.17	1	200	50	25	275
TCTP_HUMAN	Translationally-controlled tumor protein	TCTP_RAT	Translationally-controlled tumor protein OS=Rattus norvegicus GN=Tpt1 PE=1 SV=1	19.4	4.6	1	21.2	1	8.1	2.77	1	200	25	50	275
TPIS_HUMAN	Triosephosphate isomerase	TPIS_RAT	Triosephosphate isomerase OS=Rattus norvegicus GN=Tpi1 PE=1 SV=2	26.8	7.7	1	391.8	9	40.2	2.86	12	200	25	25	250
HSP72_HUMAN	Heat shock-related 70 kDa protein 2	HSP72_RAT	Heat shock-related 70 kDa protein 2 OS=Rattus norvegicus GN=Hspa2 PE=1 SV=2	69.6	5.4	1	378.1	7	14.4	1.56	11	200	25	25	250
DCTN2_HUMAN	Dynactin subunit 2	DCTN2_RAT	Dynactin subunit 2 OS=Rattus norvegicus GN=Dctn2 PE=1 SV=1	44.1	5	1	345.6	12	42.8	1.34	15	200	25	25	250
HSP74_HUMAN	Heat shock 70 kDa protein 4	HSP74_RAT	Heat shock 70 kDa protein 4 OS=Rattus norvegicus GN=Hspa4 PE=1 SV=1	94	5	1	291.3	9	14.5	1.5	11	200	25	25	250
GSTP1_HUMAN	Glutathione S-transferase P	GSTP1_RAT	Glutathione S-transferase P OS=Rattus norvegicus GN=Gstp1 PE=1 SV=2	23.4	6.9	1	272.5	6	38.6	1.82	7	200	25	25	250
DHE3_HUMAN	Glutamate dehydrogenase 1, mitochondrial	DHE3_RAT	Glutamate dehydrogenase 1, mitochondrial OS=Rattus norvegicus GN=Glud1 PE=1 SV=2	61.4	8.8	1	264.8	11	26.3	2.61	13	200	25	25	250
CATA_HUMAN	Catalase	CATA_RAT	Catalase OS=Rattus norvegicus GN=Cat PE=1 SV=3	59.7	7.3	1	257.7	5	12.9	0.87	6	200	25	25	250
ARP3_HUMAN	Actin-related protein 3	ARP3_RAT	Actin-related protein 3 OS=Rattus norvegicus GN=Actr3 PE=1 SV=1	47.3	5.5	1	255.7	8	21.3	1.88	10	200	25	25	250
NDUS1_HUMAN	NADH-ubiquinone oxidoreductase 75 kDa subunit, mitochondrial	NDUS1_RAT	NADH-ubiquinone oxidoreductase 75 kDa subunit, mitochondrial OS=Rattus norvegicus GN=Ndufs1 PE=1 SV=1	79.4	5.6	1	192.1	8	13.1	1.48	9	200	25	25	250
IDHC_HUMAN	Isocitrate dehydrogenase [NADP] cytoplasmic	IDHC_RAT	Isocitrate dehydrogenase [NADP] cytoplasmic OS=Rattus norvegicus GN=Idh1 PE=1 SV=1	46.7	6.6	1	189	7	22.2	1.1	8	200	25	25	250
RS7_HUMAN	40S ribosomal protein S7	RS7_RAT	40S ribosomal protein S7 OS=Rattus norvegicus GN=Rps7 PE=1 SV=1	22.1	10.6	1	183.6	7	24.2	1.17	8	200	25	25	250
NSF_HUMAN	Vesicle-fusing ATPase	NSF_RAT	Vesicle-fusing ATPase OS=Rattus norvegicus GN=Nsf PE=1 SV=1	82.6	6.6	1	167.2	4	5.9	0.93	6	200	25	25	250
SYWC_HUMAN	Tryptophan--tRNA ligase, cytoplasmic	SYWC_RAT	Tryptophan--tRNA ligase, cytoplasmic OS=Rattus norvegicus GN=Wars PE=1 SV=2	54.1	6	1	148.2	3	10	3.22	3	200	25	25	250
ACTZ_HUMAN	Alpha-centractin	ACTZ_RAT	Alpha-centractin OS=Rattus norvegicus GN=Actr1a PE=1 SV=1	42.6	6.2	1	145.9	5	22.1	4.01	7	200	25	25	250
RAB14_HUMAN	Ras-related protein Rab-14	RAB14_RAT	Ras-related protein Rab-14 OS=Rattus norvegicus GN=Rab14 PE=1 SV=3	23.9	5.8	1	142.8	4	34	1.61	5	200	25	25	250
MPCP_HUMAN	Phosphate carrier protein, mitochondrial	MPCP_RAT	Phosphate carrier protein, mitochondrial OS=Rattus norvegicus GN=Slc25a3 PE=1 SV=1	39.4	10.1	1	135.9	3	9.6	0.66	6	200	25	25	250
RL3_HUMAN	60S ribosomal protein L3	RL3_RAT	60S ribosomal protein L3 OS=Rattus norvegicus GN=Rpl3 PE=1 SV=3	46.1	10.8	1	130.7	2	6	0.69	3	200	25	25	250
M2OM_HUMAN	Mitochondrial 2-oxoglutarate/malate carrier protein	M2OM_RAT	Mitochondrial 2-oxoglutarate/malate carrier protein OS=Rattus norvegicus GN=Slc25a11 PE=1 SV=3	34.2	10.4	1	128.6	3	12.7	1.98	3	200	25	25	250
RL7_HUMAN	60S ribosomal protein L7	RL7_RAT	60S ribosomal protein L7 OS=Rattus norvegicus GN=Rpl7 PE=1 SV=2	30.3	11.4	1	125.9	4	19.2	1.93	6	200	25	25	250
RBMX_HUMAN	RNA-binding motif protein, X chromosome	RBMX_RAT	RNA-binding motif protein, X chromosome OS=Rattus norvegicus GN=Rbmx PE=1 SV=1	42.2	0	3	125.2	3	11	0.6	3	200	25	25	250
RS3_HUMAN	40S ribosomal protein S3	RS3_RAT	40S ribosomal protein S3 OS=Rattus norvegicus GN=Rps3 PE=1 SV=1	26.7	10.3	1	121.1	4	15.6	318.49	5	200	25	25	250
PRS7_HUMAN	26S protease regulatory subunit 7	PRS7_RAT	26S protease regulatory subunit 7 OS=Rattus norvegicus GN=Psmc2 PE=1 SV=3	48.5	5.5	1	117.3	1	3	1.85	2	200	25	25	250
PRS6A_HUMAN	26S protease regulatory subunit 6A	PRS6A_RAT	26S protease regulatory subunit 6A OS=Rattus norvegicus GN=Psmc3 PE=2 SV=1	49.1	5	1	116.6	6	20	1.86	7	200	25	25	250
FPPS_HUMAN	Farnesyl pyrophosphate synthase	FPPS_RAT	Farnesyl pyrophosphate synthase OS=Rattus norvegicus GN=Fdps PE=2 SV=2	40.8	5.2	1	111.5	5	18.7	3.83	6	200	25	25	250
RL4_HUMAN	60S ribosomal protein L4	RL4_RAT	60S ribosomal protein L4 OS=Rattus norvegicus GN=Rpl4 PE=1 SV=3	47.2	11.7	1	108.4	5	11.4	1.6	5	200	25	25	250
NB5R3_HUMAN	NADH-cytochrome b5 reductase 3	NB5R3_RAT	NADH-cytochrome b5 reductase 3 OS=Rattus norvegicus GN=Cyb5r3 PE=1 SV=2	34.2	9.3	1	108.2	5	19.9	233.47	6	200	25	25	250
CATA_HUMAN	Catalase	CATA_RAT	Catalase OS=Rattus norvegicus GN=Cat PE=1 SV=3	59.7	7.3	1	104.1	3	7.6	1.2	3	200	25	25	250
ATX10_HUMAN	Ataxin-10	ATX10_RAT	Ataxin-10 OS=Rattus norvegicus GN=Atxn10 PE=1 SV=1	53.7	4.9	1	102.2	3	9.7	2.76	3	200	25	25	250
RL21_HUMAN	60S ribosomal protein L21	RL21_RAT	60S ribosomal protein L21 OS=Rattus norvegicus GN=Rpl21 PE=1 SV=3	18.5	10.9	1	98	3	27.5	1.05	4	200	25	25	250
ACSL3_HUMAN	Long-chain-fatty-acid--CoA ligase 3	ACSL3_RAT	Long-chain-fatty-acid--CoA ligase 3 OS=Rattus norvegicus GN=Acsl3 PE=1 SV=1	80.4	9.4	1	96.7	4	7.6	2.41	4	200	25	25	250
GNAS1_HUMAN	Guanine nucleotide-binding protein G(s) subunit alpha isoforms XLas	GNAS1_RAT	Guanine nucleotide-binding protein G(s) subunit alpha isoforms XLas OS=Rattus norvegicus GN=Gnas PE=1 SV=3	122.8	4.6	2	96.4	2	2.4	1.56	4	200	25	25	250
RS9_HUMAN	40S ribosomal protein S9	RS9_RAT	40S ribosomal protein S9 OS=Rattus norvegicus GN=Rps9 PE=1 SV=4	22.6	11.2	1	95.9	3	14.4	3.83	5	200	25	25	250
RS9_HUMAN	40S ribosomal protein S9	RS9_RAT	40S ribosomal protein S9 OS=Rattus norvegicus GN=Rps9 PE=1 SV=4	22.6	11.2	1	93.3	2	10.3	560.37	3	200	25	25	250
RL7A_HUMAN	60S ribosomal protein L7a	RL7A_RAT	60S ribosomal protein L7a OS=Rattus norvegicus GN=Rpl7a PE=1 SV=2	30	11.3	1	92.3	2	9	526.49	3	200	25	25	250
TXTP_HUMAN	Tricarboxylate transport protein, mitochondrial	TXTP_RAT	Tricarboxylate transport protein, mitochondrial OS=Rattus norvegicus GN=Slc25a1 PE=1 SV=1	33.8	10.6	1	91.1	2	7.4	1.22	3	200	25	25	250
NDUAA_HUMAN	NADH dehydrogenase [ubiquinone] 1 alpha subcomplex subunit 10, mitochondrial	NDUAA_RAT	NADH dehydrogenase [ubiquinone] 1 alpha subcomplex subunit 10, mitochondrial OS=Rattus norvegicus GN=Ndufa10 PE=1 SV=1	40.5	8.5	1	90.7	4	12.4	2.02	4	200	25	25	250
RL10A_HUMAN	60S ribosomal protein L10a	RL10A_RAT	60S ribosomal protein L10a OS=Rattus norvegicus GN=Rpl10a PE=1 SV=2	24.8	10.5	1	88.6	1	6	0.39	1	200	25	25	250
CAZA2_HUMAN	F-actin-capping protein subunit alpha-2	CAZA2_RAT	F-actin-capping protein subunit alpha-2 OS=Rattus norvegicus GN=Capza2 PE=1 SV=1	32.9	5.5	1	85.9	2	9.8	2.2	3	200	25	25	250
PERI_HUMAN	Peripherin	PERI_RAT	Peripherin OS=Rattus norvegicus GN=Prph PE=1 SV=1	53.5	5.2	1	85.4	4	9.8	1.17	5	200	25	25	250
PSA3_HUMAN	Proteasome subunit alpha type-3	PSA3_RAT	Proteasome subunit alpha type-3 OS=Rattus norvegicus GN=Psma3 PE=1 SV=3	28.4	5.2	1	85.4	2	8.6	1.22	2	200	25	25	250
EMC3_HUMAN	ER membrane protein complex subunit 3	EMC3_RAT	ER membrane protein complex subunit 3 OS=Rattus norvegicus GN=Emc3 PE=2 SV=3	30	6.4	1	84.6	2	11.9	1.8	2	200	25	25	250
RB11A_HUMAN	Ras-related protein Rab-11A	RB11A_RAT	Ras-related protein Rab-11A OS=Rattus norvegicus GN=Rab11a PE=1 SV=3	24.4	6.1	2	83.4	4	20.4	428.42	4	200	25	25	250
KAP2_HUMAN	cAMP-dependent protein kinase type II-alpha regulatory subunit	KAP2_RAT	cAMP-dependent protein kinase type II-alpha regulatory subunit OS=Rattus norvegicus GN=Prkar2a PE=1 SV=3	45.5	4.8	1	83.1	2	8.5	2.41	2	200	25	25	250
M2OM_HUMAN	Mitochondrial 2-oxoglutarate/malate carrier protein	M2OM_RAT	Mitochondrial 2-oxoglutarate/malate carrier protein OS=Rattus norvegicus GN=Slc25a11 PE=1 SV=3	34.2	10.4	1	81.5	2	9.6	2.03	2	200	25	25	250
CAND1_HUMAN	Cullin-associated NEDD8-dissociated protein 1	CAND1_RAT	Cullin-associated NEDD8-dissociated protein 1 OS=Rattus norvegicus GN=Cand1 PE=1 SV=1	136.3	5.4	1	76	3	3.4	0.52	3	200	25	25	250
DPP2_HUMAN	Dipeptidyl peptidase 2	DPP2_RAT	Dipeptidyl peptidase 2 OS=Rattus norvegicus GN=Dpp7 PE=1 SV=1	55.1	4.7	1	75.4	2	4.8	3.34	2	200	25	25	250
NEUL_HUMAN	Neurolysin, mitochondrial	NEUL_RAT	Neurolysin, mitochondrial OS=Rattus norvegicus GN=Nln PE=1 SV=1	80.2	6	1	73.3	2	3	1.55	2	200	25	25	250
DCTN4_HUMAN	Dynactin subunit 4	DCTN4_RAT	Dynactin subunit 4 OS=Rattus norvegicus GN=Dctn4 PE=1 SV=1	53.1	8.9	1	72.7	3	7.5	1.28	3	200	25	25	250
TMED9_HUMAN	Transmembrane emp24 domain-containing protein 9	TMED9_RAT	Transmembrane emp24 domain-containing protein 9 OS=Rattus norvegicus GN=Tmed9 PE=1 SV=1	27	8.4	1	70.6	2	8.5	1.76	2	200	25	25	250
RASH_HUMAN	GTPase HRas	RASH_RAT	GTPase HRas OS=Rattus norvegicus GN=Hras PE=1 SV=2	21.3	5	1	67.8	2	14.3	1.9	2	200	25	25	250
OX2G_HUMAN	OX-2 membrane glycoprotein	OX2G_RAT	OX-2 membrane glycoprotein OS=Rattus norvegicus GN=Cd200 PE=2 SV=1	31.1	9	1	67.8	2	8.6	1.58	2	200	25	25	250
MARCS_HUMAN	Myristoylated alanine-rich C-kinase substrate	MARCS_RAT	Myristoylated alanine-rich C-kinase substrate OS=Rattus norvegicus GN=Marcks PE=1 SV=2	29.8	4.2	1	63.7	3	23	163.66	3	200	25	25	250
IDI1_HUMAN	Isopentenyl-diphosphate Delta-isomerase 1	IDI1_RAT	Isopentenyl-diphosphate Delta-isomerase 1 OS=Rattus norvegicus GN=Idi1 PE=2 SV=2	26.4	5.5	1	63.4	2	10.6	0.77	2	200	25	25	250
SSRG_HUMAN	Translocon-associated protein subunit gamma	SSRG_RAT	Translocon-associated protein subunit gamma OS=Rattus norvegicus GN=Ssr3 PE=1 SV=2	21.1	10	1	62.6	1	7.6	4.92	1	200	25	25	250
PSA2_HUMAN	Proteasome subunit alpha type-2	PSA2_RAT	Proteasome subunit alpha type-2 OS=Rattus norvegicus GN=Psma2 PE=1 SV=3	25.9	7.7	1	61.3	1	6	1.45	1	200	25	25	250
PNPH_HUMAN	Purine nucleoside phosphorylase	PNPH_RAT	Purine nucleoside phosphorylase OS=Rattus norvegicus GN=Pnp PE=1 SV=1	32.3	6.5	1	58.8	1	9	2.32	2	200	25	25	250
SYTC_HUMAN	Threonine--tRNA ligase, cytoplasmic	SYTC_RAT	Threonine--tRNA ligase, cytoplasmic OS=Rattus norvegicus GN=Tars PE=1 SV=1	80.5	6.5	1	58.5	2	3.9	2.1	2	200	25	25	250
EIF3D_HUMAN	Eukaryotic translation initiation factor 3 subunit D {ECO:0000255|HAMAP-Rule:MF_03003}	EIF3D_RAT	Eukaryotic translation initiation factor 3 subunit D OS=Rattus norvegicus GN=Eif3d PE=1 SV=1	63.9	5.7	1	57.9	2	4.7	2.75	2	200	25	25	250
RS26_HUMAN	40S ribosomal protein S26	RS26_RAT	40S ribosomal protein S26 OS=Rattus norvegicus GN=Rps26 PE=3 SV=3	13	12.2	1	57	1	13	1.44	2	200	25	25	250
RS28_HUMAN	40S ribosomal protein S28	RS28_RAT	40S ribosomal protein S28 OS=Rattus norvegicus GN=Rps28 PE=1 SV=1	7.8	11.6	1	55.4	1	17.4	2.08	2	200	25	25	250
RS9_HUMAN	40S ribosomal protein S9	RS9_RAT	40S ribosomal protein S9 OS=Rattus norvegicus GN=Rps9 PE=1 SV=4	22.6	11.2	1	55.3	2	10.3	1.35	2	200	25	25	250
YMEL1_HUMAN	ATP-dependent zinc metalloprotease YME1L1	YMEL1_RAT	ATP-dependent zinc metalloprotease YME1L1 OS=Rattus norvegicus GN=Yme1l1 PE=2 SV=1	79.8	9.5	1	55.2	2	3.8	1.78	2	200	25	25	250
HXK2_HUMAN	Hexokinase-2	HXK2_RAT	Hexokinase-2 OS=Rattus norvegicus GN=Hk2 PE=1 SV=1	102.5	5.7	1	54.2	2	2.8	3.29	2	200	25	25	250
STIP1_HUMAN	Stress-induced-phosphoprotein 1	STIP1_RAT	Stress-induced-phosphoprotein 1 OS=Rattus norvegicus GN=Stip1 PE=1 SV=1	62.5	6.4	1	52.7	2	4.2	0.94	2	200	25	25	250
SRSF5_HUMAN	Serine/arginine-rich splicing factor 5	SRSF5_RAT	Serine/arginine-rich splicing factor 5 OS=Rattus norvegicus GN=Srsf5 PE=1 SV=1	30.9	12.1	1	52.3	2	8.9	0.84	2	200	25	25	250
DNJA2_HUMAN	DnaJ homolog subfamily A member 2	DNJA2_RAT	DnaJ homolog subfamily A member 2 OS=Rattus norvegicus GN=Dnaja2 PE=1 SV=1	45.7	6.1	1	51.9	2	10.2	2.35	2	200	25	25	250
ATD3A_HUMAN	ATPase family AAA domain-containing protein 3A	ATAD3_RAT	ATPase family AAA domain-containing protein 3 OS=Rattus norvegicus GN=Atad3 PE=1 SV=1	66.7	9.8	1	51.3	2	5.8	1.99	2	200	25	25	250
DNJA1_HUMAN	DnaJ homolog subfamily A member 1	DNJA1_RAT	DnaJ homolog subfamily A member 1 OS=Rattus norvegicus GN=Dnaja1 PE=1 SV=1	44.8	6.7	1	50.7	2	6.5	0.91	2	200	25	25	250
RL19_HUMAN	60S ribosomal protein L19	RL19_RAT	60S ribosomal protein L19 OS=Rattus norvegicus GN=Rpl19 PE=1 SV=1	23.5	12.1	1	50.1	1	8.7	2.63	1	200	25	25	250
AP2M1_HUMAN	AP-2 complex subunit mu	AP2M1_RAT	AP-2 complex subunit mu OS=Rattus norvegicus GN=Ap2m1 PE=1 SV=1	49.6	10.1	1	48.5	3	9.4	4.89	3	200	25	25	250
PSD11_HUMAN	26S proteasome non-ATPase regulatory subunit 11	PSD11_RAT	26S proteasome non-ATPase regulatory subunit 11 OS=Rattus norvegicus GN=Psmd11 PE=1 SV=2	47.4	6.1	1	48.3	2	6.6	1.41	2	200	25	25	250
SYVC_HUMAN	Valine--tRNA ligase	SYVC_RAT	Valine--tRNA ligase OS=Rattus norvegicus GN=Vars PE=2 SV=2	140.3	8.4	1	47.3	2	2.4	1.26	2	200	25	25	250
KIME_HUMAN	Mevalonate kinase	KIME_RAT	Mevalonate kinase OS=Rattus norvegicus GN=Mvk PE=1 SV=1	42	6.6	1	45.7	2	8.1	2.31	2	200	25	25	250
PSD13_HUMAN	26S proteasome non-ATPase regulatory subunit 13	PSD13_RAT	26S proteasome non-ATPase regulatory subunit 13 OS=Rattus norvegicus GN=Psmd13 PE=1 SV=1	42.8	5.5	1	44.1	2	8.5	0.87	2	200	25	25	250
EXOC8_HUMAN	Exocyst complex component 8	EXOC8_RAT	Exocyst complex component 8 OS=Rattus norvegicus GN=Exoc8 PE=1 SV=1	81	5.2	1	43.3	2	3.5	1.05	2	200	25	25	250
AGO2_HUMAN	Protein argonaute-2 {ECO:0000255|HAMAP-Rule:MF_03031}	AGO2_RAT	Protein argonaute-2 OS=Rattus norvegicus GN=Ago2 PE=2 SV=2	97.3	9.3	1	42.2	2	2.9	5.48	2	200	25	25	250
USMG5_HUMAN	Up-regulated during skeletal muscle growth protein 5	USMG5_RAT	Up-regulated during skeletal muscle growth protein 5 OS=Rattus norvegicus GN=Usmg5 PE=1 SV=1	6.4	10.4	1	41.4	2	44.8	0.26	2	200	25	25	250
PURA_HUMAN	Transcriptional activator protein Pur-alpha	PURA_RAT	Transcriptional activator protein Pur-alpha (Fragments) OS=Rattus norvegicus GN=Pura PE=1 SV=1	15.3	4.7	1	41.1	1	18.8	1.61	1	200	25	25	250
AATC_HUMAN	Aspartate aminotransferase, cytoplasmic	AATC_RAT	Aspartate aminotransferase, cytoplasmic OS=Rattus norvegicus GN=Got1 PE=1 SV=3	46.4	6.9	1	40.8	2	6.8	2.47	2	200	25	25	250
NRN1_HUMAN	Neuritin	NRN1_RAT	Neuritin OS=Rattus norvegicus GN=Nrn1 PE=1 SV=1	15.3	6.5	1	40.7	1	13.4	478.4	1	200	25	25	250
RL24_HUMAN	60S ribosomal protein L24	RL24_RAT	60S ribosomal protein L24 OS=Rattus norvegicus GN=Rpl24 PE=2 SV=1	17.8	12	1	39.6	1	8.3	0.8	1	200	25	25	250
DAD1_HUMAN	Dolichyl-diphosphooligosaccharide--protein glycosyltransferase subunit DAD1	DAD1_RAT	Dolichyl-diphosphooligosaccharide--protein glycosyltransferase subunit DAD1 OS=Rattus norvegicus GN=Dad1 PE=3 SV=3	12.5	7.5	1	37.5	1	10.6	2.31	1	200	25	25	250
MIC25_HUMAN	MICOS complex subunit MIC25	MIC25_RAT	MICOS complex subunit Mic25 OS=Rattus norvegicus GN=Chchd6 PE=1 SV=1	29.2	8.1	1	37.3	1	5.4	1.86	1	200	25	25	250
CISD1_HUMAN	CDGSH iron-sulfur domain-containing protein 1	CISD1_RAT	CDGSH iron-sulfur domain-containing protein 1 OS=Rattus norvegicus GN=Cisd1 PE=3 SV=1	12.1	9	1	36	1	13.9	0.81	1	200	25	25	250
HBA_HUMAN	Hemoglobin subunit alpha	HBA_RAT	Hemoglobin subunit alpha-1/2 OS=Rattus norvegicus GN=Hba1 PE=1 SV=3	15.3	9	1	36	1	10.6	1.75	2	200	25	25	250
SYN2_HUMAN	Synapsin-2	SYN2_RAT	Synapsin-2 OS=Rattus norvegicus GN=Syn2 PE=1 SV=1	63.4	9.4	1	35.8	3	12.8	3.8	3	200	25	25	250
RL13A_HUMAN	60S ribosomal protein L13a	RL13A_RAT	60S ribosomal protein L13a OS=Rattus norvegicus GN=Rpl13a PE=1 SV=2	23.5	11.7	1	34.8	2	11.3	1.41	2	200	25	25	250
FKBP9_HUMAN	Peptidyl-prolyl cis-trans isomerase FKBP9	FKBP9_RAT	Peptidyl-prolyl cis-trans isomerase FKBP9 OS=Rattus norvegicus GN=Fkbp9 PE=2 SV=1	63.1	4.8	1	32.3	2	3.7	1.48	2	200	25	25	250
RSMB_HUMAN	Small nuclear ribonucleoprotein-associated proteins B and B'	RSMB_RAT	Small nuclear ribonucleoprotein-associated protein B (Fragment) OS=Rattus norvegicus GN=Snrpb PE=2 SV=1	21.6	10.9	2	31.9	1	9.8	6.21	1	200	25	25	250
PRS8_HUMAN	26S protease regulatory subunit 8	PRS8_RAT	26S protease regulatory subunit 8 OS=Rattus norvegicus GN=Psmc5 PE=1 SV=1	45.6	7.8	1	31.5	2	6.2	0.18	2	200	25	25	250
RL27_HUMAN	60S ribosomal protein L27	RL27_RAT	60S ribosomal protein L27 OS=Rattus norvegicus GN=Rpl27 PE=2 SV=2	15.8	11	1	31.4	1	6.6	3.87	1	200	25	25	250
H15_HUMAN	Histone H1.5	H15_RAT	Histone H1.5 OS=Rattus norvegicus GN=Hist1h1b PE=1 SV=1	22.6	11	1	31.3	1	5.4	1.79	1	200	25	25	250
OSTC_HUMAN	Oligosaccharyltransferase complex subunit OSTC	OSTC_RAT	Oligosaccharyltransferase complex subunit OSTC OS=Rattus norvegicus GN=Ostc PE=2 SV=1	16.8	9.8	1	31.2	1	8.1	1.53	1	200	25	25	250
ENPP5_HUMAN	Ectonucleotide pyrophosphatase/phosphodiesterase family member 5	COPB2_RAT	Coatomer subunit beta' OS=Rattus norvegicus GN=Copb2 PE=1 SV=3	102.5	5	1	30.9	2	2.4	1.98	2	200	25	25	250
EXOC4_HUMAN	Exocyst complex component 4	EXOC4_RAT	Exocyst complex component 4 OS=Rattus norvegicus GN=Exoc4 PE=1 SV=1	110.5	6.1	1	30.6	2	3.7	2.29	2	200	25	25	250
RL15_HUMAN	60S ribosomal protein L15	RL15_RAT	60S ribosomal protein L15 OS=Rattus norvegicus GN=Rpl15 PE=1 SV=2	24.1	12.2	1	30.4	1	7.8	6.64	1	200	25	25	250
RAP2B_HUMAN	Ras-related protein Rap-2b	RAP2B_RAT	Ras-related protein Rap-2b OS=Rattus norvegicus GN=Rap2b PE=2 SV=1	20.5	4.6	1	28.8	1	6.6	4	1	200	25	25	250
RLA1_HUMAN	60S acidic ribosomal protein P1	RLA1_RAT	60S acidic ribosomal protein P1 OS=Rattus norvegicus GN=Rplp1 PE=3 SV=1	11.5	4.2	1	28.4	1	37.7	264.34	1	200	25	25	250
CSK21_HUMAN	Casein kinase II subunit alpha	CSK21_RAT	Casein kinase II subunit alpha OS=Rattus norvegicus GN=Csnk2a1 PE=1 SV=2	45	7.9	1	28.2	2	8.4	2.99	2	200	25	25	250
PIMT_HUMAN	Protein-L-isoaspartate(D-aspartate) O-methyltransferase	PIMT_RAT	Protein-L-isoaspartate(D-aspartate) O-methyltransferase OS=Rattus norvegicus GN=Pcmt1 PE=1 SV=2	24.6	7.9	1	27	2	16.3	256.78	2	200	25	25	250
SPP2B_HUMAN	Signal peptide peptidase-like 2B {ECO:0000303|PubMed:15385547, ECO:0000312|HGNC:HGNC:30627}	SPP2B_RAT	Signal peptide peptidase-like 2B OS=Rattus norvegicus GN=Sppl2b PE=2 SV=1	63.7	6.8	1	26.5	1	5.9	4.63	1	200	25	25	250
MMGT1_HUMAN	Membrane magnesium transporter 1	MMGT1_RAT	Membrane magnesium transporter 1 OS=Rattus norvegicus GN=Mmgt1 PE=2 SV=1	14.7	9.8	1	25.8	1	18.3	1.31	1	200	25	25	250
QCR8_HUMAN	Cytochrome b-c1 complex subunit 8	QCR8_RAT	Cytochrome b-c1 complex subunit 8 OS=Rattus norvegicus GN=Uqcrq PE=3 SV=1	9.8	10.5	1	25.8	1	15.9	1.41	1	200	25	25	250
RL9_HUMAN	60S ribosomal protein L9	RL9_RAT	60S ribosomal protein L9 OS=Rattus norvegicus GN=Rpl9 PE=1 SV=1	21.9	10.5	1	25.2	1	5.2	2.04	1	200	25	25	250
SEP15_HUMAN	15 kDa selenoprotein	SEP15_RAT	15 kDa selenoprotein OS=Rattus norvegicus GN=Sep15 PE=1 SV=3	17.8	5.3	1	24.7	1	9.9	0.32	1	200	25	25	250
ODBB_HUMAN	2-oxoisovalerate dehydrogenase subunit beta, mitochondrial	ODBB_RAT	2-oxoisovalerate dehydrogenase subunit beta, mitochondrial OS=Rattus norvegicus GN=Bckdhb PE=1 SV=3	42.8	6.5	1	24.3	1	5.1	0.98	1	200	25	25	250
STX12_HUMAN	Syntaxin-12	STX12_RAT	Syntaxin-12 OS=Rattus norvegicus GN=Stx12 PE=1 SV=1	31.2	5.2	1	23.4	1	6.2	0.07	1	200	25	25	250
STBD1_HUMAN	Starch-binding domain-containing protein 1 {ECO:0000303|PubMed:20810658}	STBD1_RAT	Starch-binding domain-containing protein 1 OS=Rattus norvegicus GN=Stbd1 PE=1 SV=1	35.5	5.7	1	23.3	1	11.1	315.58	1	200	25	25	250
S35G2_HUMAN	Solute carrier family 35 member G2 {ECO:0000312|HGNC:HGNC:28480}	S35G2_RAT	Solute carrier family 35 member G2 OS=Rattus norvegicus GN=Slc35g2 PE=1 SV=1	46.6	8.3	1	23.2	1	8.7	240.79	1	200	25	25	250
REEP5_HUMAN	Receptor expression-enhancing protein 5	REEP5_RAT	Receptor expression-enhancing protein 5 OS=Rattus norvegicus GN=Reep5 PE=1 SV=1	21.4	9.1	1	23.2	1	5.8	3.3	1	200	25	25	250
RL28_HUMAN	60S ribosomal protein L28	RL28_RAT	60S ribosomal protein L28 OS=Rattus norvegicus GN=Rpl28 PE=1 SV=4	15.8	12.6	1	21.9	1	8	0.57	1	200	25	25	250
ESTD_HUMAN	S-formylglutathione hydrolase	ESTD_RAT	S-formylglutathione hydrolase OS=Rattus norvegicus GN=Esd PE=2 SV=1	31.3	6.4	1	21.5	1	7.8	0.67	1	200	25	25	250
FAHD1_HUMAN	Acylpyruvase FAHD1, mitochondrial	FAHD1_RAT	Acylpyruvase FAHD1, mitochondrial OS=Rattus norvegicus GN=Fahd1 PE=1 SV=1	24.5	7.6	1	21.2	1	14	292.96	1	200	25	25	250
MRRP1_HUMAN	Mitochondrial ribonuclease P protein 1	MRRP1_RAT	Mitochondrial ribonuclease P protein 1 OS=Rattus norvegicus GN=Trmt10c PE=2 SV=1	48.3	10	1	20.9	1	5.6	0.37	1	200	25	25	250
RS12_HUMAN	40S ribosomal protein S12	RS12_RAT	40S ribosomal protein S12 OS=Rattus norvegicus GN=Rps12 PE=1 SV=2	14.5	7.7	1	20.1	1	13.6	1.56	1	200	25	25	250
PSB2_HUMAN	Proteasome subunit beta type-2	PSB2_RAT	Proteasome subunit beta type-2 OS=Rattus norvegicus GN=Psmb2 PE=1 SV=1	22.9	7.7	1	20.1	1	8.5	2.71	1	200	25	25	250
SDHA_HUMAN	Succinate dehydrogenase [ubiquinone] flavoprotein subunit, mitochondrial	SDHA_RAT	Succinate dehydrogenase [ubiquinone] flavoprotein subunit, mitochondrial OS=Rattus norvegicus GN=Sdha PE=1 SV=1	71.6	6.7	1	138.7	4	7.6	2.02	6	100	25	25	150
PFKAP_HUMAN	ATP-dependent 6-phosphofructokinase, platelet type {ECO:0000255|HAMAP-Rule:MF_03184}	PFKAP_RAT	ATP-dependent 6-phosphofructokinase, platelet type OS=Rattus norvegicus GN=Pfkp PE=1 SV=2	85.7	7.2	1	124.3	3	6.6	1.2	5	100	25	25	150
SODM_HUMAN	Superoxide dismutase [Mn], mitochondrial	SODM_RAT	Superoxide dismutase [Mn], mitochondrial OS=Rattus norvegicus GN=Sod2 PE=1 SV=2	24.7	9.6	1	84.7	2	10.4	1.66	3	25	100	25	150
EEPD1_HUMAN	Endonuclease/exonuclease/phosphatase family domain-containing protein 1	EEPD1_RAT	Endonuclease/exonuclease/phosphatase family domain-containing protein 1 OS=Rattus norvegicus GN=Eepd1 PE=1 SV=1	62.8	8.5	1	59.6	2	4.2	2.72	2	100	25	25	150
NO HUMAN CORRESPONDENCE(TRY1_RAT)	-	TRY1_RAT	Anionic trypsin-1 OS=Rattus norvegicus GN=Prss1 PE=1 SV=1	25.9	4.6	1	208.2	1	8.1	0.11	7	25	25	25	75
NO HUMAN CORRESPONDENCE(HBB2_RAT)	-	HBB2_RAT	Hemoglobin subunit beta-2 OS=Rattus norvegicus PE=1 SV=2	16	9.7	1	97	3	23.8	1.73	3	25	25	25	75
NO HUMAN CORRESPONDENCE(TRY1_RAT)	-	TRY1_RAT	Anionic trypsin-1 OS=Rattus norvegicus GN=Prss1 PE=1 SV=1	25.9	4.6	1	93.6	1	8.1	1.33	4	25	25	25	75
NO HUMAN CORRESPONDENCE(RANT_RAT)	-	RANT_RAT	GTP-binding nuclear protein Ran, testis-specific isoform OS=Rattus norvegicus GN=Rasl2-9 PE=2 SV=1	24.4	6.7	2	74.8	3	15.7	2.38	4	25	25	25	75
NO HUMAN CORRESPONDENCE(TRY1_RAT)	-	TRY1_RAT	Anionic trypsin-1 OS=Rattus norvegicus GN=Prss1 PE=1 SV=1	25.9	4.6	1	27.1	1	8.1	2.04	1	25	25	25	75

### Sheet: Data 6
	Expt ID: MSQ1485	Results Band excision ZIKV-CON (patient B) IgG - myelinated sensory neuron co-culture versus neuron only lysate
	Peptides in co-culture lysate 62.5 kDa band				Peptides in co-culture lysate 52 kDa band				Peptides in neuronal lysate 62.5 kDa band				Peptides in neuronal lysate 52 kDa band
															Total
	Sample	Total peptides	Also in '3' (numbered)	64	Sample	Total peptides	Also in '4' (numbered)	129	Sample	Total peptides	Also in '1' (numbered)	64	Sample	Total peptides	Also in '2' (numbered)	129
Row no.	1	303	Not in '3' (#N/A)	239	2	641	Not in '4' (#N/A)	512	3	101	Not in '1' (#N/A)	37	4	184	Not in '2' (#N/A)	55
1	2::tr	G3V8C3	G3V8C3_RAT	#N/A	2::sp	P04764	ENOA_RAT	#N/A	1::sp	P35908	K22E_HUMAN	4	1::sp	P04264	K2C1_HUMAN	49
2	1::sp	P08670	VIME_HUMAN	46	2::sp	P07323	ENOG_RAT	67	1::sp	P04264	K2C1_HUMAN	3	1::sp	P35908	K22E_HUMAN	51
3	1::sp	P04264	K2C1_HUMAN	2	1::sp	P06733	ENOA_HUMAN	65	1::sp	P04259	K2C6B_HUMAN	18	1::sp	P07196	NFL_HUMAN	54
4	1::sp	P35908	K22E_HUMAN	1	1::sp	P13929-3	ENOB_HUMAN	#N/A	1::sp	Q7Z794	K2C1B_HUMAN	22	1::sp	P04259	K2C6B_HUMAN	#N/A
5	1::tr	K7EPT8	K7EPT8_HUMAN	#N/A	1::sp	P09104	ENOG_HUMAN	#N/A	2::sp	Q4FZU2	K2C6A_RAT	15	1::sp	P13647	K2C5_HUMAN	53
6	1::sp	P07196	NFL_HUMAN	59	1::tr	F5H0C8	F5H0C8_HUMAN	66	2::sp	Q6IG01	K2C1B_RAT	14	1::sp	P08670	VIME_HUMAN	56
7	1::tr	B0YJC4	B0YJC4_HUMAN	49	1::sp	P09104-2	ENOG_HUMAN	64	2::sp	Q6P6Q2	K2C5_RAT	#N/A	1::sp	P07197	NFM_HUMAN	55
8	1::tr	B0YJC5	B0YJC5_HUMAN	54	1::tr	A0A2R8Y6G6	A0A2R8Y6G6_HUMAN	68	2::tr	F1M0B2	F1M0B2_RAT	23	1::sp	P05787-2	K2C8_HUMAN	67
9	1::tr	A0A1B0GTT5	A0A1B0GTT5_HUMAN	50	1::tr	F5H1C3	F5H1C3_HUMAN	#N/A	1::sp	P02538	K2C6A_HUMAN	24	2::sp	P31000	VIME_RAT	50
10	1::tr	A0A1B0GVG8	A0A1B0GVG8_HUMAN	51	1::tr	E5RGZ4	E5RGZ4_HUMAN	#N/A	2::sp	Q6IMF3	K2C1_RAT	11	1::sp	P41219-2	PERI_HUMAN	80
11	2::sp	Q6IMF3	K2C1_RAT	10	2::tr	D3ZYU0	D3ZYU0_RAT	#N/A	2::sp	Q6IG05	K2C75_RAT	19	1::sp	Q16352	AINX_HUMAN	#N/A
12	1::sp	P41219-2	PERI_HUMAN	48	1::tr	K7EM90	K7EM90_HUMAN	#N/A	2::tr	F1M1D0	F1M1D0_RAT	25	2::sp	Q6IMF3	K2C1_RAT	60
13	1::sp	P17661	DESM_HUMAN	55	1::sp	P13929-2	ENOB_HUMAN	72	1::sp	P13647	K2C5_HUMAN	#N/A	1::tr	A0A087X0W2	A0A087X0W2_HUMAN	82
14	2::sp	Q6IG01	K2C1B_RAT	6	2::tr	M0RAU4	M0RAU4_RAT	69	1::sp	O95678	K2C75_HUMAN	26	2::sp	Q6IG03	K2C73_RAT	64
15	2::sp	Q4FZU2	K2C6A_RAT	5	1::tr	E5RG95	E5RG95_HUMAN	#N/A	2::sp	Q6IG03	K2C73_RAT	20	2::sp	Q6IG01	K2C1B_RAT	70
16	2::tr	G3V908	G3V908_RAT	#N/A	1::tr	A0A2R8Y879	A0A2R8Y879_HUMAN	71	1::tr	H0YIN9	H0YIN9_HUMAN	40	2::sp	Q4FZU2	K2C6A_RAT	73
17	1::tr	F8W835	F8W835_HUMAN	56	1::tr	A0A2R8Y798	A0A2R8Y798_HUMAN	#N/A	1::tr	F8W0C6	F8W0C6_HUMAN	#N/A	1::sp	P02538	K2C6A_HUMAN	77
18	1::sp	P04259	K2C6B_HUMAN	3	1::sp	P06733-2	ENOA_HUMAN	74	1::sp	P12035	K2C3_HUMAN	32	2::tr	G3V908	G3V908_RAT	61
19	2::sp	Q6IG05	K2C75_RAT	11	2::tr	F1M6P0	F1M6P0_RAT	#N/A	1::sp	P13645	K1C10_HUMAN	96	2::tr	G3V7S2	G3V7S2_RAT	78
20	2::sp	Q6IG03	K2C73_RAT	15	1::tr	U3KQQ1	U3KQQ1_HUMAN	70	1::sp	P02533	K1C14_HUMAN	97	1::sp	P08729	K2C7_HUMAN	#N/A
21	2::tr	F7FFV2	F7FFV2_RAT	#N/A	1::tr	E5RJH5	E5RJH5_HUMAN	#N/A	2::sp	Q6IFW6	K1C10_RAT	98	1::sp	Q7Z794	K2C1B_HUMAN	75
22	1::sp	Q7Z794	K2C1B_HUMAN	4	2::tr	F1M2K7	F1M2K7_RAT	#N/A	1::sp	P13646-3	K1C13_HUMAN	#N/A	1::sp	O95678	K2C75_HUMAN	76
23	2::tr	F1M0B2	F1M0B2_RAT	8	2::tr	F1M383	F1M383_RAT	#N/A	1::sp	P13646-2	K1C13_HUMAN	#N/A	1::tr	B0YJC5	B0YJC5_HUMAN	57
24	1::sp	P02538	K2C6A_HUMAN	9	2::tr	D4A0B8	D4A0B8_RAT	#N/A	1::sp	Q7Z3Y7	K1C28_HUMAN	#N/A	2::sp	Q6IG05	K2C75_RAT	#N/A
25	2::tr	F1M1D0	F1M1D0_RAT	12	1::tr	U3KQP4	U3KQP4_HUMAN	73	1::sp	P19012-2	K1C15_HUMAN	99	1::tr	A0A1W2PQU7	A0A1W2PQU7_HUMAN	68
26	1::sp	O95678	K2C75_HUMAN	14	1::tr	A0A2R8Y6I8	A0A2R8Y6I8_HUMAN	76	1::sp	Q99456	K1C12_HUMAN	#N/A	2::sp	Q6IG02	K22E_RAT	81
27	1::sp	P05787-2	K2C8_HUMAN	#N/A	2::tr	F1M9V3	F1M9V3_RAT	#N/A	1::sp	P35527	K1C9_HUMAN	41	1::sp	P14136-2	GFAP_HUMAN	59
28	1::sp	Q01546	K22O_HUMAN	#N/A	1::sp	Q71U36-2	TBA1A_HUMAN	43	1::tr	K7EQQ3	K7EQQ3_HUMAN	42	1::sp	P12035	K2C3_HUMAN	87
29	1::tr	A0A1W2PQU7	A0A1W2PQU7_HUMAN	#N/A	1::sp	P68363	TBA1B_HUMAN	45	1::sp	Q71U36-2	TBA1A_HUMAN	76	1::tr	H0YI76	H0YI76_HUMAN	84
30	1::sp	P19013	K2C4_HUMAN	#N/A	1::tr	F8VVB9	F8VVB9_HUMAN	46	1::sp	P68363	TBA1B_HUMAN	77	2::tr	F7FFV2	F7FFV2_RAT	74
31	1::tr	H0YI76	H0YI76_HUMAN	#N/A	1::sp	P68363-2	TBA1B_HUMAN	48	1::sp	P68363-2	TBA1B_HUMAN	83	1::tr	H0YID6	H0YID6_HUMAN	#N/A
32	1::sp	P12035	K2C3_HUMAN	18	1::sp	P0DPH7	TBA3C_HUMAN	50	2::tr	M0R5B4	M0R5B4_RAT	79	2::tr	F1M0B2	F1M0B2_RAT	#N/A
33	1::sp	P14136-2	GFAP_HUMAN	#N/A	1::sp	P0DPH7-2	TBA3C_HUMAN	51	1::sp	P0DPH7-2	TBA3C_HUMAN	80	2::tr	F1M1D0	F1M1D0_RAT	#N/A
34	1::tr	H0YID6	H0YID6_HUMAN	#N/A	2::tr	M0R5B4	M0R5B4_RAT	52	1::sp	Q6PEY2	TBA3E_HUMAN	#N/A	1::tr	A0A1B0GTT5	A0A1B0GTT5_HUMAN	58
35	1::tr	A0A087X0W2	A0A087X0W2_HUMAN	60	1::sp	Q6PEY2	TBA3E_HUMAN	53	1::tr	A0A1W2PQM2	A0A1W2PQM2_HUMAN	81	1::tr	F8VUG2	F8VUG2_HUMAN	#N/A
36	2::tr	G3V712	G3V712_RAT	#N/A	1::tr	F8VQQ4	F8VQQ4_HUMAN	49	1::tr	F8VQQ4	F8VQQ4_HUMAN	78	1::tr	F8VV57	F8VV57_HUMAN	83
37	1::sp	Q9NSB2	KRT84_HUMAN	#N/A	1::tr	A0A1W2PQM2	A0A1W2PQM2_HUMAN	47	1::tr	F8VRZ4	F8VRZ4_HUMAN	84	1::sp	Q14CN4-2	K2C72_HUMAN	#N/A
38	1::sp	Q14CN4-2	K2C72_HUMAN	#N/A	1::tr	F8VRZ4	F8VRZ4_HUMAN	54	1::tr	F8VWV9	F8VWV9_HUMAN	85	1::sp	Q6IPU0	CENPP_HUMAN	#N/A
39	1::sp	P07197-2	NFM_HUMAN	#N/A	1::tr	F8VWV9	F8VWV9_HUMAN	55	1::tr	F8VRK0	F8VRK0_HUMAN	86	1::tr	H0YIN9	H0YIN9_HUMAN	#N/A
40	1::tr	H0YIN9	H0YIN9_HUMAN	16	1::sp	P68366-2	TBA4A_HUMAN	44	1::sp	P68366-2	TBA4A_HUMAN	88	1::tr	F8VP67	F8VP67_HUMAN	#N/A
41	1::sp	P35527	K1C9_HUMAN	27	1::sp	Q9NY65-2	TBA8_HUMAN	61	1::sp	Q9NY65-2	TBA8_HUMAN	90	1::tr	H7C5W5	H7C5W5_HUMAN	#N/A
42	1::tr	K7EQQ3	K7EQQ3_HUMAN	28	1::tr	F8VRK0	F8VRK0_HUMAN	56	1::tr	C9JDS9	C9JDS9_HUMAN	89	1::sp	P07197-2	NFM_HUMAN	89
43	2::tr	F1LP05	F1LP05_RAT	#N/A	1::tr	C9JDS9	C9JDS9_HUMAN	57	1::tr	F8VXZ7	F8VXZ7_HUMAN	87	1::sp	Q71U36-2	TBA1A_HUMAN	28
44	1::sp	P25705-2	ATPA_HUMAN	#N/A	1::tr	F8VXZ7	F8VXZ7_HUMAN	59	1::sp	A6NHL2-2	TBAL3_HUMAN	#N/A	1::sp	P68366-2	TBA4A_HUMAN	40
45	1::sp	P25705-3	ATPA_HUMAN	#N/A	1::sp	Q9H853	TBA4B_HUMAN	62	1::tr	A0A0C4DGB6	A0A0C4DGB6_HUMAN	107	1::sp	P68363	TBA1B_HUMAN	29
46	2::tr	M0R4D7	M0R4D7_RAT	#N/A	1::tr	C9JEV8	C9JEV8_HUMAN	58	1::sp	P08670	VIME_HUMAN	2	1::tr	F8VVB9	F8VVB9_HUMAN	30
47	1::tr	K7EK77	K7EK77_HUMAN	62	1::tr	C9JDL2	C9JDL2_HUMAN	60	2::sp	P31000	VIME_RAT	#N/A	1::tr	A0A1W2PQM2	A0A1W2PQM2_HUMAN	37
48	1::tr	K7EJP1	K7EJP1_HUMAN	63	1::sp	A6NHL2-2	TBAL3_HUMAN	63	1::sp	P41219-2	PERI_HUMAN	12	1::sp	P68363-2	TBA1B_HUMAN	31
49	1::tr	K7ENJ4	K7ENJ4_HUMAN	64	1::sp	P04264	K2C1_HUMAN	1	1::tr	B0YJC4	B0YJC4_HUMAN	7	1::tr	F8VQQ4	F8VQQ4_HUMAN	36
50	1::tr	K7ESA0	K7ESA0_HUMAN	#N/A	2::sp	P31000	VIME_RAT	9	1::tr	A0A1B0GTT5	A0A1B0GTT5_HUMAN	9	1::sp	P0DPH7	TBA3C_HUMAN	32
51	2::sp	Q08163	CAP1_RAT	100	1::sp	P35908	K22E_HUMAN	2	1::tr	A0A1B0GVG8	A0A1B0GVG8_HUMAN	10	1::sp	P0DPH7-2	TBA3C_HUMAN	33
52	1::sp	Q01518-2	CAP1_HUMAN	#N/A	2::sp	P47819-2	GFAP_RAT	#N/A	2::sp	P21807	PERI_RAT	#N/A	2::tr	M0R5B4	M0R5B4_RAT	34
53	1::tr	Q5T0R1	Q5T0R1_HUMAN	#N/A	1::sp	P13647	K2C5_HUMAN	5	1::tr	H7C5W5	H7C5W5_HUMAN	#N/A	1::sp	Q6PEY2	TBA3E_HUMAN	35
54	1::tr	Q5T0R2	Q5T0R2_HUMAN	#N/A	1::sp	P07196	NFL_HUMAN	3	1::tr	B0YJC5	B0YJC5_HUMAN	8	1::tr	F8VRZ4	F8VRZ4_HUMAN	38
55	1::tr	Q5T0S3	Q5T0S3_HUMAN	#N/A	1::sp	P07197	NFM_HUMAN	7	1::sp	P17661	DESM_HUMAN	13	1::tr	F8VWV9	F8VWV9_HUMAN	39
56	1::sp	P40123-2	CAP2_HUMAN	#N/A	1::sp	P08670	VIME_HUMAN	6	1::tr	F8W835	F8W835_HUMAN	17	1::tr	F8VRK0	F8VRK0_HUMAN	42
57	2::sp	P11980-2	KPYM_RAT	#N/A	1::tr	B0YJC5	B0YJC5_HUMAN	23	1::tr	E7EMV2	E7EMV2_HUMAN	#N/A	1::tr	C9JDS9	C9JDS9_HUMAN	43
58	2::tr	M0R4B8	M0R4B8_RAT	#N/A	1::tr	A0A1B0GTT5	A0A1B0GTT5_HUMAN	34	2::tr	G3V7S2	G3V7S2_RAT	#N/A	1::tr	C9JEV8	C9JEV8_HUMAN	46
59	2::tr	M0RD14	M0RD14_RAT	#N/A	1::sp	P14136-2	GFAP_HUMAN	27	1::sp	P07196	NFL_HUMAN	6	1::tr	F8VXZ7	F8VXZ7_HUMAN	44
60	2::sp	P11980	KPYM_RAT	#N/A	2::sp	Q6IMF3	K2C1_RAT	12	1::tr	A0A087X0W2	A0A087X0W2_HUMAN	35	1::tr	C9JDL2	C9JDL2_HUMAN	47
61	1::sp	P14618-3	KPYM_HUMAN	#N/A	2::tr	G3V908	G3V908_RAT	18	1::sp	P25705	ATPA_HUMAN	#N/A	1::sp	Q9NY65-2	TBA8_HUMAN	41
62	1::sp	P14618-2	KPYM_HUMAN	#N/A	1::tr	K7EPT8	K7EPT8_HUMAN	#N/A	1::tr	K7EK77	K7EK77_HUMAN	47	1::sp	Q9H853	TBA4B_HUMAN	45
63	1::sp	P30613-2	KPYR_HUMAN	#N/A	1::tr	A0A1W2PRT3	A0A1W2PRT3_HUMAN	#N/A	1::tr	K7EJP1	K7EJP1_HUMAN	48	1::sp	A6NHL2-2	TBAL3_HUMAN	48
64	2::sp	Q5XIM9	TCPB_RAT	80	2::sp	Q6IG03	K2C73_RAT	14	1::tr	K7ENJ4	K7ENJ4_HUMAN	49	1::sp	P09104-2	ENOG_HUMAN	7
65	1::sp	P78371-2	TCPB_HUMAN	#N/A	1::tr	A0A1X7SCE1	A0A1X7SCE1_HUMAN	#N/A	1::sp	P55809	SCOT1_HUMAN	#N/A	1::sp	P06733	ENOA_HUMAN	3
66	1::tr	F5GWF6	F5GWF6_HUMAN	81	1::tr	A0A1B0GVG8	A0A1B0GVG8_HUMAN	#N/A	1::sp	P55809-2	SCOT1_HUMAN	#N/A	1::tr	F5H0C8	F5H0C8_HUMAN	6
67	2::tr	Q4QQV4	Q4QQV4_RAT	#N/A	1::sp	P05787-2	K2C8_HUMAN	8	2::sp	P00762	TRY1_RAT	106	2::sp	P07323	ENOG_RAT	2
68	1::sp	P12081-2	SYHC_HUMAN	#N/A	1::tr	A0A1W2PQU7	A0A1W2PQU7_HUMAN	25	1::tr	A0A0U1RR32	A0A0U1RR32_HUMAN	#N/A	1::tr	A0A2R8Y6G6	A0A2R8Y6G6_HUMAN	8
69	1::tr	B4DDD8	B4DDD8_HUMAN	#N/A	1::sp	P19013	K2C4_HUMAN	#N/A	1::sp	P0C0S5	H2AZ_HUMAN	147	2::tr	M0RAU4	M0RAU4_RAT	14
70	2::tr	M0R7Q9	M0R7Q9_RAT	#N/A	2::sp	Q6IG01	K2C1B_RAT	15	1::tr	H0YFX9	H0YFX9_HUMAN	146	1::tr	U3KQQ1	U3KQQ1_HUMAN	20
71	1::tr	E7ETE2	E7ETE2_HUMAN	#N/A	1::sp	Q6KB66-2	K2C80_HUMAN	#N/A	1::sp	P30101	PDIA3_HUMAN	227	1::tr	A0A2R8Y879	A0A2R8Y879_HUMAN	16
72	1::sp	P49590-2	SYHM_HUMAN	#N/A	1::sp	P17661	DESM_HUMAN	#N/A	1::tr	H7BZJ3	H7BZJ3_HUMAN	#N/A	1::sp	P13929-2	ENOB_HUMAN	13
73	1::tr	B4DQ67	B4DQ67_HUMAN	#N/A	2::sp	Q4FZU2	K2C6A_RAT	16	1::tr	V9GZ17	V9GZ17_HUMAN	193	1::tr	U3KQP4	U3KQP4_HUMAN	25
74	1::tr	A0A2R8Y4X6	A0A2R8Y4X6_HUMAN	#N/A	2::tr	F7FFV2	F7FFV2_RAT	30	1::sp	P23381	SYWC_HUMAN	#N/A	1::sp	P06733-2	ENOA_HUMAN	18
75	2::tr	F1M9C9	F1M9C9_RAT	#N/A	1::sp	Q7Z794	K2C1B_HUMAN	21	1::sp	P10636-4	TAU_HUMAN	#N/A	1::tr	A0A1B0GVA9	A0A1B0GVA9_HUMAN	599
76	1::sp	Q71U36-2	TBA1A_HUMAN	29	1::sp	O95678	K2C75_HUMAN	22	1::sp	P10636-2	TAU_HUMAN	#N/A	1::tr	A0A2R8Y6I8	A0A2R8Y6I8_HUMAN	26
77	1::sp	P68363	TBA1B_HUMAN	30	1::sp	P02538	K2C6A_HUMAN	17	1::sp	P10636-3	TAU_HUMAN	#N/A	2::sp	Q4QRB4	TBB3_RAT	184
78	1::tr	F8VQQ4	F8VQQ4_HUMAN	36	2::tr	G3V7S2	G3V7S2_RAT	19	1::sp	Q01518	CAP1_HUMAN	#N/A	1::sp	Q9BVA1	TBB2B_HUMAN	186
79	2::tr	M0R5B4	M0R5B4_RAT	32	1::tr	A0A1W2PPA3	A0A1W2PPA3_HUMAN	#N/A	1::sp	P78371	TCPB_HUMAN	#N/A	1::sp	P07437	TBB5_HUMAN	185
80	1::sp	P0DPH7-2	TBA3C_HUMAN	33	1::sp	P41219-2	PERI_HUMAN	10	2::sp	Q5XIM9	TCPB_RAT	64	1::sp	Q13885	TBB2A_HUMAN	191
81	1::tr	A0A1W2PQM2	A0A1W2PQM2_HUMAN	35	2::sp	Q6IG02	K22E_RAT	26	1::tr	F5GWF6	F5GWF6_HUMAN	66	1::sp	P68371	TBB4B_HUMAN	188
82	1::tr	F8VVB9	F8VVB9_HUMAN	#N/A	1::tr	A0A087X0W2	A0A087X0W2_HUMAN	13	1::sp	P00367	DHE3_HUMAN	#N/A	1::sp	P04350	TBB4A_HUMAN	189
83	1::sp	P68363-2	TBA1B_HUMAN	31	1::tr	F8VV57	F8VV57_HUMAN	36	1::sp	P00367-3	DHE3_HUMAN	142	1::sp	Q13509-2	TBB3_HUMAN	#N/A
84	1::tr	F8VRZ4	F8VRZ4_HUMAN	37	1::tr	H0YI76	H0YI76_HUMAN	29	2::tr	F1M7Y3	F1M7Y3_RAT	119	2::tr	Q4QQV0	Q4QQV0_RAT	187
85	1::tr	F8VWV9	F8VWV9_HUMAN	38	1::sp	Q9NSB2	KRT84_HUMAN	#N/A	1::sp	Q5D862	FILA2_HUMAN	#N/A	1::tr	Q5ST81	Q5ST81_HUMAN	190
86	1::tr	F8VRK0	F8VRK0_HUMAN	39	1::tr	B4DIR1	B4DIR1_HUMAN	#N/A	1::tr	H0YH81	H0YH81_HUMAN	154	1::sp	Q9BUF5	TBB6_HUMAN	193
87	1::tr	F8VXZ7	F8VXZ7_HUMAN	43	1::sp	P12035	K2C3_HUMAN	28	1::tr	F8W0P7	F8W0P7_HUMAN	155	2::sp	P69897-2	TBB5_RAT	192
88	1::sp	P68366-2	TBA4A_HUMAN	40	1::tr	F8W835	F8W835_HUMAN	#N/A	2::sp	Q3KRE8	TBB2B_RAT	#N/A	1::tr	G3V2A3	G3V2A3_HUMAN	194
89	1::tr	C9JDS9	C9JDS9_HUMAN	42	1::sp	P07197-2	NFM_HUMAN	42	1::sp	Q7Z6L0-2	PRRT2_HUMAN	#N/A	1::tr	M0R278	M0R278_HUMAN	#N/A
90	1::sp	Q9NY65-2	TBA8_HUMAN	41	1::sp	Q01546	K22O_HUMAN	#N/A	2::sp	Q6AYT3	RTCB_RAT	209	1::tr	M0QX14	M0QX14_HUMAN	195
91	1::sp	Q9H853	TBA4B_HUMAN	#N/A	2::sp	Q63081	PDIA6_RAT	#N/A	2::sp	B2GV06	SCOT1_RAT	#N/A	1::tr	K7EL29	K7EL29_HUMAN	#N/A
92	1::tr	C9JDL2	C9JDL2_HUMAN	#N/A	1::sp	Q15084-2	PDIA6_HUMAN	142	1::sp	P50991-2	TCPD_HUMAN	#N/A	1::tr	G3V2N6	G3V2N6_HUMAN	#N/A
93	2::sp	P85845	FSCN1_RAT	#N/A	2::tr	F1LMC7	F1LMC7_RAT	158	1::sp	P09622	DLDH_HUMAN	#N/A	1::sp	A6NNZ2	TBB8L_HUMAN	196
94	1::sp	Q16658	FSCN1_HUMAN	#N/A	2::sp	B3GNI6-2	SEP11_RAT	#N/A	1::sp	P81605-2	DCD_HUMAN	#N/A	1::sp	P35527	K1C9_HUMAN	136
95	1::tr	A0A0A0MSB2	A0A0A0MSB2_HUMAN	#N/A	2::sp	B0BNF1	SEPT8_RAT	#N/A	1::sp	Q16352	AINX_HUMAN	#N/A	1::tr	K7EQQ3	K7EQQ3_HUMAN	141
96	1::sp	P13645	K1C10_HUMAN	19	2::sp	Q5PQK1	SEP10_RAT	#N/A	1::sp	Q6IPU0	CENPP_HUMAN	#N/A	1::sp	P13645	K1C10_HUMAN	137
97	1::sp	P02533	K1C14_HUMAN	20	1::tr	G3V1Q4	G3V1Q4_HUMAN	#N/A	2::sp	P62804	H4_RAT	255	1::sp	P02533	K1C14_HUMAN	138
98	2::sp	Q6IFW6	K1C10_RAT	21	1::sp	Q9NVA2-2	SEP11_HUMAN	#N/A	1::sp	P21281	VATB2_HUMAN	202	2::sp	Q6IFW6	K1C10_RAT	139
99	1::sp	P19012-2	K1C15_HUMAN	25	1::tr	A0A0U1RRE1	A0A0U1RRE1_HUMAN	159	2::sp	P02770	ALBU_RAT	#N/A	1::sp	P13646-2	K1C13_HUMAN	140
100	1::sp	O76013-2	KRT36_HUMAN	#N/A	1::tr	D6RDU5	D6RDU5_HUMAN	#N/A	2::sp	Q08163	CAP1_RAT	51	1::sp	P08779	K1C16_HUMAN	#N/A
101	2::tr	G3V7J0	G3V7J0_RAT	#N/A	1::sp	Q92599-2	SEPT8_HUMAN	#N/A	2::tr	A0A096P6M7	A0A096P6M7_RAT	#N/A	1::sp	Q2M2I5	K1C24_HUMAN	#N/A
102	1::sp	Q02252-2	MMSA_HUMAN	#N/A	1::tr	A0A0U1RRD1	A0A0U1RRD1_HUMAN	160					1::sp	Q99456	K1C12_HUMAN	145
103	1::tr	G3V4Z4	G3V4Z4_HUMAN	#N/A	1::tr	H0Y961	H0Y961_HUMAN	#N/A					1::sp	P08727	K1C19_HUMAN	#N/A
104	2::tr	R9PXU4	R9PXU4_RAT	#N/A	1::sp	Q92599-3	SEPT8_HUMAN	#N/A					1::sp	P19012-2	K1C15_HUMAN	146
105	1::sp	Q16881-2	TRXR1_HUMAN	#N/A	1::sp	Q14141-2	SEPT6_HUMAN	161					2::sp	P00762	TRY1_RAT	135
106	2::sp	P00762	TRY1_RAT	67	1::tr	C9JV02	C9JV02_HUMAN	#N/A					1::sp	P26641-2	EF1G_HUMAN	159
107	1::tr	A0A0C4DGB6	A0A0C4DGB6_HUMAN	45	1::tr	D6R9Y6	D6R9Y6_HUMAN	#N/A					2::sp	Q68FR6	EF1G_RAT	158
108	2::sp	P50398	GDIA_RAT	#N/A	1::tr	H0Y9G8	H0Y9G8_HUMAN	#N/A					1::sp	P36957-2	ODO2_HUMAN	300
109	1::sp	P31150	GDIA_HUMAN	#N/A	1::sp	Q14141-3	SEPT6_HUMAN	#N/A					2::sp	Q01205	ODO2_RAT	#N/A
110	1::sp	P50395-2	GDIB_HUMAN	#N/A	1::tr	C9J4G8	C9J4G8_HUMAN	#N/A					1::tr	Q86SW4	Q86SW4_HUMAN	301
111	1::tr	Q5SX91	Q5SX91_HUMAN	#N/A	2::sp	Q6P7S1	ASAH1_RAT	#N/A					2::tr	M0R3N4	M0R3N4_RAT	409
112	1::tr	G5E9U5	G5E9U5_HUMAN	#N/A	1::sp	Q13510-2	ASAH1_HUMAN	#N/A					1::sp	Q99536	VAT1_HUMAN	#N/A
113	1::tr	Q5SX86	Q5SX86_HUMAN	#N/A	1::sp	Q13510-3	ASAH1_HUMAN	#N/A					1::sp	Q99536-2	VAT1_HUMAN	202
114	2::tr	Q4V8I9	Q4V8I9_RAT	#N/A	1::tr	A0A1B0GU06	A0A1B0GU06_HUMAN	#N/A					1::tr	K7EM19	K7EM19_HUMAN	203
115	1::tr	C9JNZ1	C9JNZ1_HUMAN	#N/A	2::sp	Q9QZK5	HTRA1_RAT	#N/A					1::tr	K7ERT7	K7ERT7_HUMAN	#N/A
116	2::sp	Q6P6R2	DLDH_RAT	#N/A	1::sp	Q92743	HTRA1_HUMAN	#N/A					1::tr	K7EJM4	K7EJM4_HUMAN	205
117	1::sp	P09622-2	DLDH_HUMAN	#N/A	1::tr	H0Y7G9	H0Y7G9_HUMAN	#N/A					1::tr	V9GZ17	V9GZ17_HUMAN	200
118	2::tr	M0R6F5	M0R6F5_RAT	#N/A	2::tr	Q5RJR9	Q5RJR9_RAT	#N/A					1::tr	A0A2U3TZH3	A0A2U3TZH3_HUMAN	#N/A
119	2::tr	F1M7Y3	F1M7Y3_RAT	84	1::sp	P50454	SERPH_HUMAN	#N/A					1::sp	P68104	EF1A1_HUMAN	#N/A
120	1::sp	P52306-2	GDS1_HUMAN	#N/A	1::tr	E9PPV6	E9PPV6_HUMAN	#N/A					1::tr	A0A087WV01	A0A087WV01_HUMAN	219
121	2::sp	E9PU28	IMDH2_RAT	#N/A	1::tr	E9PR70	E9PR70_HUMAN	#N/A					2::tr	F1M6C2	F1M6C2_RAT	224
122	1::sp	P12268	IMDH2_HUMAN	#N/A	1::tr	E9PKH2	E9PKH2_HUMAN	#N/A					2::tr	D4A0X4	D4A0X4_RAT	228
123	1::tr	E7ETK5	E7ETK5_HUMAN	#N/A	1::tr	E9PK86	E9PK86_HUMAN	#N/A					1::sp	P68104-2	EF1A1_HUMAN	220
124	2::tr	V9GZ85	V9GZ85_RAT	#N/A	1::tr	E9PIG2	E9PIG2_HUMAN	#N/A					1::tr	A0A2R8YDN5	A0A2R8YDN5_HUMAN	226
125	1::sp	P0CG38	POTEI_HUMAN	#N/A	1::tr	H0YEP8	H0YEP8_HUMAN	#N/A					2::tr	D3ZXS6	D3ZXS6_RAT	227
126	1::sp	Q9BYX7	ACTBM_HUMAN	#N/A	2::sp	P50399	GDIB_RAT	134					1::tr	A0A0C4DGB6	A0A0C4DGB6_HUMAN	314
127	1::sp	P62736	ACTA_HUMAN	#N/A	2::sp	P50398	GDIA_RAT	#N/A					1::sp	P02768-3	ALBU_HUMAN	316
128	1::tr	A0A2R8YGF8	A0A2R8YGF8_HUMAN	#N/A	1::sp	P50395-2	GDIB_HUMAN	#N/A					1::tr	B4DJV2	B4DJV2_HUMAN	#N/A
129	1::sp	Q562R1	ACTBL_HUMAN	#N/A	1::sp	P31150	GDIA_HUMAN	133					2::sp	Q8VHF5	CISY_RAT	#N/A
130	1::tr	A0A2R8YFE2	A0A2R8YFE2_HUMAN	#N/A	1::tr	Q5SX87	Q5SX87_HUMAN	#N/A					1::tr	H0YIC4	H0YIC4_HUMAN	359
131	2::sp	Q68FS4-2	AMPL_RAT	#N/A	1::tr	G5E9U5	G5E9U5_HUMAN	#N/A					1::tr	F8VPA1	F8VPA1_HUMAN	#N/A
132	2::tr	M0R9Q9	M0R9Q9_RAT	#N/A	1::tr	Q5SX91	Q5SX91_HUMAN	#N/A					1::sp	P50395	GDIB_HUMAN	#N/A
133	1::sp	P28838-2	AMPL_HUMAN	#N/A	1::tr	Q5SX86	Q5SX86_HUMAN	#N/A					1::sp	P31150	GDIA_HUMAN	129
134	1::tr	H0Y983	H0Y983_HUMAN	#N/A	1::tr	Q5SX90	Q5SX90_HUMAN	135					2::sp	P50399	GDIB_RAT	126
135	2::tr	D4ACB8	D4ACB8_RAT	#N/A	2::sp	P00762	TRY1_RAT	105					1::tr	Q5SX90	Q5SX90_HUMAN	134
136	1::sp	P50990-2	TCPQ_HUMAN	#N/A	1::sp	P35527	K1C9_HUMAN	94					1::sp	P0C0S8	H2A1_HUMAN	#N/A
137	1::tr	H7C4C8	H7C4C8_HUMAN	#N/A	1::sp	P13645	K1C10_HUMAN	96					2::sp	Q5RKI1	IF4A2_RAT	#N/A
138	1::sp	P50990-3	TCPQ_HUMAN	#N/A	1::sp	P02533	K1C14_HUMAN	97					1::sp	P60842	IF4A1_HUMAN	#N/A
139	2::sp	Q99ML5	PCYOX_RAT	#N/A	2::sp	Q6IFW6	K1C10_RAT	98					1::sp	O43854-2	EDIL3_HUMAN	505
140	2::sp	P10860	DHE3_RAT	#N/A	1::sp	P13646-2	K1C13_HUMAN	99					2::tr	F1LZL2	F1LZL2_RAT	#N/A
141	1::sp	P49448	DHE4_HUMAN	#N/A	1::tr	K7EQQ3	K7EQQ3_HUMAN	95					1::sp	P00738	HPT_HUMAN	#N/A
142	1::sp	P00367-3	DHE3_HUMAN	83	1::tr	F5GWP8	F5GWP8_HUMAN	#N/A					1::sp	Q15084-2	PDIA6_HUMAN	92
143	1::sp	P00367-2	DHE3_HUMAN	#N/A	2::sp	Q5BJY9	K1C18_RAT	#N/A					1::tr	B1AN99	B1AN99_HUMAN	#N/A
144	2::tr	M0RCH2	M0RCH2_RAT	#N/A	1::sp	O76013-2	KRT36_HUMAN	#N/A					1::sp	P05026-2	AT1B1_HUMAN	#N/A
145	2::tr	D3ZXP3	D3ZXP3_RAT	#N/A	1::sp	Q99456	K1C12_HUMAN	102					2::sp	P07340	AT1B1_RAT	#N/A
146	1::tr	H0YFX9	H0YFX9_HUMAN	70	1::sp	P19012-2	K1C15_HUMAN	104					1::tr	V9GYR2	V9GYR2_HUMAN	#N/A
147	1::sp	P0C0S5	H2AZ_HUMAN	69	2::tr	G3V6D3	G3V6D3_RAT	#N/A					2::sp	P62804	H4_RAT	579
148	2::sp	Q64057	AL7A1_RAT	#N/A	1::tr	H0YH81	H0YH81_HUMAN	#N/A					1::sp	A0A075B6P5	KV228_HUMAN	#N/A
149	1::sp	P49419-2	AL7A1_HUMAN	#N/A	1::tr	F8W079	F8W079_HUMAN	#N/A					2::tr	V9GZ85	V9GZ85_RAT	234
150	1::tr	A0A0J9YWF7	A0A0J9YWF7_HUMAN	#N/A	1::tr	F8W0P7	F8W0P7_HUMAN	#N/A					1::sp	P68032	ACTC_HUMAN	238
151	2::sp	Q6P6V0	G6PI_RAT	#N/A	1::tr	H0YI37	H0YI37_HUMAN	#N/A					1::sp	P0CG38	POTEI_HUMAN	241
152	1::sp	P06744-2	G6PI_HUMAN	#N/A	2::tr	Q9JKB7	Q9JKB7_RAT	#N/A					1::sp	P62736	ACTA_HUMAN	239
153	1::tr	A0A2R8YF08	A0A2R8YF08_HUMAN	#N/A	2::sp	Q9WTT6	GUAD_RAT	#N/A					1::tr	A0A2R8YFE2	A0A2R8YFE2_HUMAN	247
154	1::tr	H0YH81	H0YH81_HUMAN	86	1::sp	Q9Y2T3-3	GUAD_HUMAN	#N/A					1::tr	A0A2R8YGF8	A0A2R8YGF8_HUMAN	244
155	1::tr	F8W0P7	F8W0P7_HUMAN	87	1::sp	Q9Y2T3-2	GUAD_HUMAN	#N/A					1::tr	A0A1B0GUU9	A0A1B0GUU9_HUMAN	629
156	1::tr	F8W079	F8W079_HUMAN	#N/A	2::sp	P13233	CN37_RAT	#N/A					1::tr	A0A1B0GTM3	A0A1B0GTM3_HUMAN	#N/A
157	2::sp	Q5RKI0	WDR1_RAT	#N/A	1::sp	P09543-2	CN37_HUMAN	#N/A					2::sp	P50503	F10A1_RAT	367
158	1::tr	H3BQK0	H3BQK0_HUMAN	#N/A	2::sp	Q68FR6	EF1G_RAT	107					2::tr	F1LMC7	F1LMC7_RAT	93
159	1::sp	Q08209-2	PP2BA_HUMAN	#N/A	1::sp	P26641-2	EF1G_HUMAN	106					1::tr	A0A0U1RRE1	A0A0U1RRE1_HUMAN	99
160	1::sp	P16298-2	PP2BB_HUMAN	#N/A	2::tr	M0RAQ7	M0RAQ7_RAT	#N/A					1::tr	A0A0U1RRD1	A0A0U1RRD1_HUMAN	102
161	1::sp	Q08209-4	PP2BA_HUMAN	#N/A	2::tr	D4A5H9	D4A5H9_RAT	#N/A					1::sp	Q14141-2	SEPT6_HUMAN	105
162	1::sp	P48454-2	PP2BC_HUMAN	#N/A	2::tr	M0R4R4	M0R4R4_RAT	#N/A					2::sp	Q5HZV9	PP1R7_RAT	#N/A
163	2::sp	P15178	SYDC_RAT	#N/A	2::sp	O55148	GAS7_RAT	#N/A					2::sp	Q4V7C7	ARP3_RAT	327
164	1::sp	P14868	SYDC_HUMAN	#N/A	1::sp	O60861-1	GAS7_HUMAN	#N/A					1::sp	Q9C0K3	ARP3C_HUMAN	331
165	1::sp	P14868-2	SYDC_HUMAN	#N/A	1::tr	J3KS47	J3KS47_HUMAN	#N/A					1::tr	A0A140T9R1	A0A140T9R1_HUMAN	#N/A
166	1::tr	C9J7S3	C9J7S3_HUMAN	#N/A	2::sp	P17164	FUCO_RAT	#N/A					1::tr	A0A087WTA8	A0A087WTA8_HUMAN	#N/A
167	1::tr	H7BZ35	H7BZ35_HUMAN	#N/A	1::sp	P04066	FUCO_HUMAN	#N/A					1::tr	H0Y512	H0Y512_HUMAN	#N/A
168	1::tr	H7C278	H7C278_HUMAN	#N/A	2::sp	Q8R4A1	ERO1A_RAT	#N/A					1::sp	P49411	EFTU_HUMAN	#N/A
169	1::tr	Q5JP53	Q5JP53_HUMAN	#N/A	2::sp	Q8R4A1-2	ERO1A_RAT	#N/A					1::sp	Q8IVD9	NUDC3_HUMAN	551
170	1::sp	Q13885	TBB2A_HUMAN	#N/A	1::sp	Q96HE7	ERO1A_HUMAN	#N/A					1::sp	Q12765-2	SCRN1_HUMAN	450
171	1::sp	P68371	TBB4B_HUMAN	#N/A	1::tr	G3V3E6	G3V3E6_HUMAN	#N/A					1::sp	Q8IV08	PLD3_HUMAN	#N/A
172	1::sp	P04350	TBB4A_HUMAN	#N/A	1::tr	G3V5B3	G3V5B3_HUMAN	#N/A					1::sp	P06576	ATPB_HUMAN	#N/A
173	1::sp	Q13509-2	TBB3_HUMAN	#N/A	1::tr	G3V2H0	G3V2H0_HUMAN	#N/A					1::sp	P17677-2	NEUM_HUMAN	640
174	1::tr	M0QY85	M0QY85_HUMAN	#N/A	1::sp	Q86YB8	ERO1B_HUMAN	#N/A					2::tr	F1LPL7	F1LPL7_RAT	410
175	2::sp	P69897-2	TBB5_RAT	#N/A	1::tr	G3V503	G3V503_HUMAN	#N/A					1::tr	A0A1W2PQD2	A0A1W2PQD2_HUMAN	#N/A
176	2::tr	B4F7C9	B4F7C9_RAT	#N/A	2::tr	D3ZNZ5	D3ZNZ5_RAT	#N/A					1::sp	Q8TDB8-2	GTR14_HUMAN	#N/A
177	1::tr	A0A0C4DH80	A0A0C4DH80_HUMAN	#N/A	2::sp	P11980-2	KPYM_RAT	#N/A					1::tr	D6RIH7	D6RIH7_HUMAN	#N/A
178	1::sp	P46977-2	STT3A_HUMAN	#N/A	2::tr	M0RD14	M0RD14_RAT	#N/A					2::sp	Q64548-2	RTN1_RAT	#N/A
179	1::tr	H0YET6	H0YET6_HUMAN	#N/A	2::sp	P11980	KPYM_RAT	#N/A					1::sp	P02452	CO1A1_HUMAN	589
180	2::sp	Q7TPB1	TCPD_RAT	#N/A	1::sp	P14618-3	KPYM_HUMAN	#N/A					2::tr	M0R4L7	M0R4L7_RAT	#N/A
181	2::sp	Q62733	LAP2_RAT	#N/A	1::sp	P14618-2	KPYM_HUMAN	#N/A					1::sp	P48735-2	IDHP_HUMAN	#N/A
182	1::sp	P42166	LAP2A_HUMAN	#N/A	1::tr	H3BQ34	H3BQ34_HUMAN	#N/A					2::tr	D3ZE29	D3ZE29_RAT	#N/A
183	2::tr	R9PXU0	R9PXU0_RAT	#N/A	1::tr	H3BR70	H3BR70_HUMAN	#N/A					1::sp	P52209-2	6PGD_HUMAN	351
184	2::sp	Q5XII0	EPDR1_RAT	#N/A	2::sp	Q4QRB4	TBB3_RAT	77					1::tr	A0A0J9YYC8	A0A0J9YYC8_HUMAN	#N/A
185	1::sp	Q9UM22-3	EPDR1_HUMAN	#N/A	1::sp	P07437	TBB5_HUMAN	79
186	2::tr	Q5XI77	Q5XI77_RAT	#N/A	1::sp	Q9BVA1	TBB2B_HUMAN	78
187	1::sp	P08133-2	ANXA6_HUMAN	#N/A	2::tr	Q4QQV0	Q4QQV0_RAT	84
188	1::sp	P50995-2	ANX11_HUMAN	#N/A	1::sp	P68371	TBB4B_HUMAN	81
189	1::tr	H0Y6E1	H0Y6E1_HUMAN	#N/A	1::sp	P04350	TBB4A_HUMAN	82
190	2::tr	G3V6H9	G3V6H9_RAT	#N/A	1::tr	Q5ST81	Q5ST81_HUMAN	85
191	1::sp	P55209-2	NP1L1_HUMAN	#N/A	1::sp	Q13885	TBB2A_HUMAN	80
192	1::tr	F8VRJ2	F8VRJ2_HUMAN	#N/A	2::sp	P69897-2	TBB5_RAT	87
193	1::tr	V9GZ17	V9GZ17_HUMAN	73	1::sp	Q9BUF5	TBB6_HUMAN	86
194	2::sp	P45592	COF1_RAT	#N/A	1::tr	G3V2A3	G3V2A3_HUMAN	88
195	2::tr	M0RC65	M0RC65_RAT	#N/A	1::tr	M0QX14	M0QX14_HUMAN	90
196	1::tr	E9PLJ3	E9PLJ3_HUMAN	#N/A	1::sp	A6NNZ2	TBB8L_HUMAN	93
197	2::sp	Q5U2Z3	NP1L4_RAT	#N/A	1::sp	Q9H4B7	TBB1_HUMAN	#N/A
198	1::sp	Q99733-2	NP1L4_HUMAN	#N/A	1::tr	M0R2D3	M0R2D3_HUMAN	#N/A
199	2::sp	Q6P7S1	ASAH1_RAT	#N/A	1::tr	M0QYM7	M0QYM7_HUMAN	#N/A
200	2::tr	M0R9K1	M0R9K1_RAT	#N/A	1::tr	V9GZ17	V9GZ17_HUMAN	117
201	2::sp	P62815	VATB2_RAT	#N/A	2::sp	Q3MIE4	VAT1_RAT	#N/A
202	1::sp	P21281	VATB2_HUMAN	98	1::sp	Q99536-2	VAT1_HUMAN	113
203	2::sp	Q4KMA2	RD23B_RAT	#N/A	1::tr	K7EM19	K7EM19_HUMAN	114
204	1::sp	P54727-2	RD23B_HUMAN	#N/A	1::tr	K7ESA3	K7ESA3_HUMAN	#N/A
205	1::tr	H0Y579	H0Y579_HUMAN	#N/A	1::tr	K7EJM4	K7EJM4_HUMAN	116
206	1::tr	A0A087WVQ9	A0A087WVQ9_HUMAN	#N/A	2::sp	O08651	SERA_RAT	#N/A
207	1::sp	Q05639	EF1A2_HUMAN	#N/A	1::sp	O43175	SERA_HUMAN	#N/A
208	2::tr	D3ZXS6	D3ZXS6_RAT	#N/A	1::tr	A0A286YER3	A0A286YER3_HUMAN	#N/A
209	2::sp	Q6AYT3	RTCB_RAT	90	1::tr	A0A286YF34	A0A286YF34_HUMAN	#N/A
210	1::sp	Q9Y3I0	RTCB_HUMAN	#N/A	2::tr	M0RD29	M0RD29_RAT	#N/A
211	2::tr	M0R643	M0R643_RAT	#N/A	1::tr	A0A286YFF3	A0A286YFF3_HUMAN	#N/A
212	1::sp	P62191	PRS4_HUMAN	#N/A	1::tr	A0A286YF78	A0A286YF78_HUMAN	#N/A
213	2::tr	F6T071	F6T071_RAT	#N/A	1::tr	A0A286YFE1	A0A286YFE1_HUMAN	#N/A
214	2::tr	Q5U3Z7	Q5U3Z7_RAT	#N/A	2::sp	Q5U2Q7	ERF1_RAT	#N/A
215	1::sp	P34897-2	GLYM_HUMAN	#N/A	1::tr	I3L492	I3L492_HUMAN	#N/A
216	1::tr	G3V2Y4	G3V2Y4_HUMAN	#N/A	1::tr	D6RCB3	D6RCB3_HUMAN	#N/A
217	1::tr	J3QRD1	J3QRD1_HUMAN	#N/A	2::tr	M0R757	M0R757_RAT	#N/A
218	2::tr	Q642D2	Q642D2_RAT	#N/A	1::sp	Q05639	EF1A2_HUMAN	#N/A
219	1::sp	P11117-2	PPAL_HUMAN	#N/A	1::tr	A0A087WV01	A0A087WV01_HUMAN	120
220	2::sp	Q6Q0N1	CNDP2_RAT	#N/A	1::sp	P68104-2	EF1A1_HUMAN	123
221	1::sp	Q96KP4-2	CNDP2_HUMAN	#N/A	1::tr	A0A2R8Y488	A0A2R8Y488_HUMAN	#N/A
222	2::sp	Q5I0D7	PEPD_RAT	#N/A	1::tr	A0A2R8Y660	A0A2R8Y660_HUMAN	#N/A
223	2::tr	Q6T5E8	Q6T5E8_RAT	#N/A	1::tr	A6PW80	A6PW80_HUMAN	#N/A
224	2::sp	Q64633	UD17_RAT	#N/A	2::tr	F1M6C2	F1M6C2_RAT	121
225	1::sp	O60656-2	UD19_HUMAN	#N/A	2::tr	M0RAS8	M0RAS8_RAT	#N/A
226	2::sp	P11598	PDIA3_RAT	#N/A	1::tr	A0A2R8YDN5	A0A2R8YDN5_HUMAN	124
227	1::sp	P30101	PDIA3_HUMAN	71	2::tr	D3ZXS6	D3ZXS6_RAT	125
228	2::sp	Q1WIM1	CADM4_RAT	#N/A	2::tr	D4A0X4	D4A0X4_RAT	122
229	2::sp	P13233	CN37_RAT	#N/A	2::tr	D3ZA96	D3ZA96_RAT	#N/A
230	2::tr	D4A053	D4A053_RAT	#N/A	2::sp	Q9EPB1	DPP2_RAT	#N/A
231	2::tr	D3ZLA3	D3ZLA3_RAT	#N/A	2::tr	Q66HM7	Q66HM7_RAT	#N/A
232	1::sp	A0A075B6S2	KVD29_HUMAN	#N/A	2::sp	P38656	LA_RAT	#N/A
233	2::sp	P17164	FUCO_RAT	#N/A	1::sp	P05455	LA_HUMAN	#N/A
234	2::tr	F1LR87	F1LR87_RAT	#N/A	2::tr	V9GZ85	V9GZ85_RAT	149
235	2::tr	D4A9Q5	D4A9Q5_RAT	#N/A	1::sp	A5A3E0	POTEF_HUMAN	#N/A
236	2::tr	Q5RJR9	Q5RJR9_RAT	#N/A	1::tr	A0A2R8Y793	A0A2R8Y793_HUMAN	#N/A
237	2::sp	P04785	PDIA1_RAT	#N/A	1::sp	Q9BYX7	ACTBM_HUMAN	#N/A
238	1::tr	I3L312	I3L312_HUMAN	#N/A	1::sp	P68032	ACTC_HUMAN	150
239	1::tr	H0Y3Z3	H0Y3Z3_HUMAN	#N/A	1::sp	P62736	ACTA_HUMAN	152
240	1::sp	P47895	AL1A3_HUMAN	#N/A	1::sp	P0CG39	POTEJ_HUMAN	#N/A
241	1::tr	H0Y2X5	H0Y2X5_HUMAN	#N/A	1::sp	P0CG38	POTEI_HUMAN	151
242	1::sp	P30837	AL1B1_HUMAN	#N/A	1::sp	Q562R1	ACTBL_HUMAN	#N/A
243	2::tr	B5DEH4	B5DEH4_RAT	#N/A	1::tr	A0A2R8YEA7	A0A2R8YEA7_HUMAN	#N/A
244	1::sp	Q9Y265	RUVB1_HUMAN	#N/A	1::tr	A0A2R8YGF8	A0A2R8YGF8_HUMAN	154
245	2::tr	G3V940	G3V940_RAT	#N/A	1::tr	A6NL76	A6NL76_HUMAN	#N/A
246	2::sp	Q8VII6-2	CTL1_RAT	#N/A	1::tr	C9JUM1	C9JUM1_HUMAN	#N/A
247	2::sp	Q9JHL4-2	DBNL_RAT	#N/A	1::tr	A0A2R8YFE2	A0A2R8YFE2_HUMAN	153
248	1::tr	F2Z2V3	F2Z2V3_HUMAN	#N/A	1::tr	B8ZZJ2	B8ZZJ2_HUMAN	#N/A
249	2::sp	P05370	G6PD_RAT	#N/A	2::tr	M0R8W7	M0R8W7_RAT	#N/A
250	1::sp	P11413-2	G6PD_HUMAN	#N/A	2::tr	F1LN88	F1LN88_RAT	#N/A
251	1::tr	E7EM57	E7EM57_HUMAN	#N/A	2::sp	P11884	ALDH2_RAT	#N/A
252	2::tr	Q6P9V7	Q6P9V7_RAT	#N/A	1::sp	P05091	ALDH2_HUMAN	#N/A
253	2::sp	P47942	DPYL2_RAT	#N/A	1::sp	P05091-2	ALDH2_HUMAN	#N/A
254	1::tr	A0A087WU08	A0A087WU08_HUMAN	#N/A	1::tr	S4R3S4	S4R3S4_HUMAN	#N/A
255	2::sp	P62804	H4_RAT	97	1::tr	F8VP50	F8VP50_HUMAN	#N/A
256	2::tr	G3V6P1	G3V6P1_RAT	#N/A	2::tr	D3ZYW2	D3ZYW2_RAT	#N/A
257	1::tr	A0A1B0GUU9	A0A1B0GUU9_HUMAN	#N/A	2::sp	Q794E4	HNRPF_RAT	#N/A
258	2::tr	Q76GL9	Q76GL9_RAT	#N/A	2::sp	Q8VHV7-2	HNRH1_RAT	#N/A
259	2::sp	Q9EPB1	DPP2_RAT	#N/A	2::sp	Q8VHV7-3	HNRH1_RAT	#N/A
260	1::sp	P07355-2	ANXA2_HUMAN	#N/A	1::sp	P55795	HNRH2_HUMAN	#N/A
261	2::sp	Q9R0T3	DNJC3_RAT	#N/A	1::tr	D6RBM0	D6RBM0_HUMAN	#N/A
262	2::tr	A0A096MIY2	A0A096MIY2_RAT	#N/A	1::tr	E5RGH4	E5RGH4_HUMAN	#N/A
263	2::tr	F1LVV4	F1LVV4_RAT	#N/A	1::tr	H0YB39	H0YB39_HUMAN	#N/A
264	2::sp	P18418	CALR_RAT	#N/A	1::tr	E7EN40	E7EN40_HUMAN	#N/A
265	2::sp	P29066	ARRB1_RAT	#N/A	1::tr	D6R9T0	D6R9T0_HUMAN	#N/A
266	1::sp	Q96M27-3	PRRC1_HUMAN	#N/A	1::tr	H0YAQ2	H0YAQ2_HUMAN	#N/A
267	2::tr	Q5RKJ9	Q5RKJ9_RAT	#N/A	1::sp	P52597	HNRPF_HUMAN	#N/A
268	2::tr	Q6IFU9	Q6IFU9_RAT	#N/A	2::tr	F1LV61	F1LV61_RAT	#N/A
269	2::sp	Q711G3	IAH1_RAT	#N/A	1::tr	D6RDL0	D6RDL0_HUMAN	#N/A
270	2::sp	Q9QVC8	FKBP4_RAT	#N/A	2::sp	Q8VII6-2	CTL1_RAT	#N/A
271	2::tr	E9PU13	E9PU13_RAT	#N/A	2::tr	F1LPF3	F1LPF3_RAT	#N/A
272	1::tr	A0A1W2PPA3	A0A1W2PPA3_HUMAN	#N/A	1::sp	Q8WWI5-2	CTL1_HUMAN	#N/A
273	2::sp	Q9JMJ4	PRP19_RAT	#N/A	2::sp	Q6AYH5	DCTN2_RAT	#N/A
274	1::tr	F5GY56	F5GY56_HUMAN	#N/A	1::sp	Q13561-2	DCTN2_HUMAN	#N/A
275	1::sp	P0DOY2	IGLC2_HUMAN	#N/A	1::tr	H0YI98	H0YI98_HUMAN	#N/A
276	2::tr	F1LML0	F1LML0_RAT	#N/A	1::tr	F8VRV7	F8VRV7_HUMAN	#N/A
277	2::sp	Q6IRK9	CBPQ_RAT	#N/A	1::tr	F8W0U6	F8W0U6_HUMAN	#N/A
278	2::tr	D4AC23	D4AC23_RAT	#N/A	1::tr	A0A087WY71	A0A087WY71_HUMAN	#N/A
279	2::tr	G3V7Q8	G3V7Q8_RAT	#N/A	1::tr	H7C4C3	H7C4C3_HUMAN	#N/A
280	2::tr	A0A0A0MY34	A0A0A0MY34_RAT	#N/A	1::tr	C9JGT8	C9JGT8_HUMAN	#N/A
281	2::tr	F1LRJ9	F1LRJ9_RAT	#N/A	1::tr	C9JJD3	C9JJD3_HUMAN	#N/A
282	1::tr	K7ESP1	K7ESP1_HUMAN	#N/A	2::sp	Q9JI85	NUCB2_RAT	#N/A
283	1::sp	P00492	HPRT_HUMAN	#N/A	1::sp	Q13838-2	DX39B_HUMAN	#N/A
284	1::sp	P41091	IF2G_HUMAN	#N/A	1::tr	H0YCC6	H0YCC6_HUMAN	#N/A
285	2::sp	Q68FQ0	TCPE_RAT	#N/A	1::tr	Q5STU3	Q5STU3_HUMAN	#N/A
286	2::tr	F1M8W5	F1M8W5_RAT	#N/A	1::sp	O00148	DX39A_HUMAN	#N/A
287	2::tr	D3ZWN1	D3ZWN1_RAT	#N/A	1::tr	A0A0G2JJZ9	A0A0G2JJZ9_HUMAN	#N/A
288	2::sp	Q00715	H2B1_RAT	#N/A	1::tr	A0A140T9X3	A0A140T9X3_HUMAN	#N/A
289	1::tr	F6SFZ6	F6SFZ6_HUMAN	#N/A	1::tr	F6WLT2	F6WLT2_HUMAN	#N/A
290	1::tr	A0A087X142	A0A087X142_HUMAN	#N/A	1::tr	A0A0A0MT12	A0A0A0MT12_HUMAN	#N/A
291	1::tr	Q5T5C7	Q5T5C7_HUMAN	#N/A	1::tr	A0A0G2JJL7	A0A0G2JJL7_HUMAN	#N/A
292	1::sp	P35030	TRY3_HUMAN	#N/A	1::sp	O00148-2	DX39A_HUMAN	#N/A
293	2::tr	Q5XI34	Q5XI34_RAT	#N/A	1::tr	H0Y400	H0Y400_HUMAN	#N/A
294	2::tr	M0RAU4	M0RAU4_RAT	#N/A	1::tr	A0A140T996	A0A140T996_HUMAN	#N/A
295	2::sp	P04642	LDHA_RAT	#N/A	1::sp	O00148-3	DX39A_HUMAN	#N/A
296	2::sp	Q6AYK6	CYBP_RAT	#N/A	1::tr	A0A0G2JHN7	A0A0G2JHN7_HUMAN	#N/A
297	2::tr	Q32KK2	Q32KK2_RAT	#N/A	1::tr	A0A140T973	A0A140T973_HUMAN	#N/A
298	2::tr	F1LR13	F1LR13_RAT	#N/A	1::tr	A0A140T9K2	A0A140T9K2_HUMAN	#N/A
299	2::sp	Q9QZK5	HTRA1_RAT	#N/A	2::tr	G3V6P2	G3V6P2_RAT	#N/A
300	2::tr	F2Z3T9	F2Z3T9_RAT	#N/A	1::sp	P36957-2	ODO2_HUMAN	108
301	2::tr	M0R3K0	M0R3K0_RAT	#N/A	1::tr	Q86SW4	Q86SW4_HUMAN	110
302	1::tr	A0A2U3U034	A0A2U3U034_HUMAN	#N/A	2::sp	Q60587	ECHB_RAT	#N/A
303	2::tr	D3ZGY4	D3ZGY4_RAT	#N/A	1::sp	P55084-2	ECHB_HUMAN	#N/A
304					1::tr	B5MD38	B5MD38_HUMAN	#N/A
305					2::tr	Q6P3V8	Q6P3V8_RAT	#N/A
306					1::sp	Q14240-2	IF4A2_HUMAN	#N/A
307					1::sp	P60842-2	IF4A1_HUMAN	#N/A
308					1::tr	E7EQG2	E7EQG2_HUMAN	#N/A
309					1::tr	J3QL43	J3QL43_HUMAN	#N/A
310					1::tr	J3KS25	J3KS25_HUMAN	#N/A
311					1::tr	J3KS93	J3KS93_HUMAN	#N/A
312					1::tr	J3KSZ0	J3KSZ0_HUMAN	#N/A
313					1::tr	J3KSN7	J3KSN7_HUMAN	#N/A
314					1::tr	A0A0C4DGB6	A0A0C4DGB6_HUMAN	126
315					1::sp	P02768-2	ALBU_HUMAN	#N/A
316					1::sp	P02768-3	ALBU_HUMAN	127
317					1::tr	H7C013	H7C013_HUMAN	#N/A
318					2::sp	P04642	LDHA_RAT	#N/A
319					1::sp	P00338-2	LDHA_HUMAN	#N/A
320					1::sp	P00338-4	LDHA_HUMAN	#N/A
321					2::tr	M0RCF2	M0RCF2_RAT	#N/A
322					2::sp	P19629	LDHC_RAT	#N/A
323					2::sp	P36876	2ABA_RAT	#N/A
324					1::tr	A0A1W2PQI2	A0A1W2PQI2_HUMAN	#N/A
325					1::sp	Q9Y2T4-2	2ABG_HUMAN	#N/A
326					1::sp	Q66LE6	2ABD_HUMAN	#N/A
327					2::sp	Q4V7C7	ARP3_RAT	163
328					1::sp	P61158	ARP3_HUMAN	#N/A
329					1::tr	F8WDR7	F8WDR7_HUMAN	#N/A
330					1::sp	Q9P1U1-2	ARP3B_HUMAN	#N/A
331					1::sp	Q9C0K3	ARP3C_HUMAN	164
332					2::sp	P05370	G6PD_RAT	#N/A
333					1::sp	P11413-2	G6PD_HUMAN	#N/A
334					1::tr	E7EM57	E7EM57_HUMAN	#N/A
335					2::tr	M0R402	M0R402_RAT	#N/A
336					1::sp	Q96JJ7	TMX3_HUMAN	#N/A
337					1::sp	Q96JJ7-2	TMX3_HUMAN	#N/A
338					2::tr	G3V8L3	G3V8L3_RAT	#N/A
339					1::sp	P02545-4	LMNA_HUMAN	#N/A
340					1::tr	H0YAB0	H0YAB0_HUMAN	#N/A
341					2::sp	Q5XI42	AL3B1_RAT	#N/A
342					2::tr	F1LT79	F1LT79_RAT	#N/A
343					2::tr	F1LT69	F1LT69_RAT	#N/A
344					1::sp	P43353	AL3B1_HUMAN	#N/A
345					2::sp	Q5XII0	EPDR1_RAT	#N/A
346					1::sp	Q9UM22-3	EPDR1_HUMAN	#N/A
347					2::sp	P18418	CALR_RAT	#N/A
348					1::sp	P27797	CALR_HUMAN	#N/A
349					1::tr	K7EJB9	K7EJB9_HUMAN	#N/A
350					2::tr	F1M9K9	F1M9K9_RAT	#N/A
351					1::sp	P52209-2	6PGD_HUMAN	183
352					1::tr	K7EM49	K7EM49_HUMAN	#N/A
353					1::tr	A0A0U1RR32	A0A0U1RR32_HUMAN	#N/A
354					1::tr	H0YFX9	H0YFX9_HUMAN	#N/A
355					1::sp	P0C0S5	H2AZ_HUMAN	#N/A
356					2::tr	M0R9D9	M0R9D9_RAT	#N/A
357					1::sp	Q96EP5-2	DAZP1_HUMAN	#N/A
358					2::tr	M0RC23	M0RC23_RAT	#N/A
359					1::tr	H0YIC4	H0YIC4_HUMAN	130
360					1::sp	O75390	CISY_HUMAN	#N/A
361					2::tr	Q5XIC6	Q5XIC6_RAT	#N/A
362					1::sp	O00232	PSD12_HUMAN	#N/A
363					1::sp	O00232-2	PSD12_HUMAN	#N/A
364					2::tr	Q6P685	Q6P685_RAT	#N/A
365					1::sp	P20042	IF2B_HUMAN	#N/A
366					2::sp	O35986	ZRAB2_RAT	#N/A
367					2::sp	P50503	F10A1_RAT	157
368					1::sp	P50502	F10A1_HUMAN	#N/A
369					1::sp	O00303	EIF3F_HUMAN	#N/A
370					1::tr	H0YDT6	H0YDT6_HUMAN	#N/A
371					1::tr	A0A1W2PP79	A0A1W2PP79_HUMAN	#N/A
372					2::tr	G3V8T5	G3V8T5_RAT	#N/A
373					1::sp	Q9Y230	RUVB2_HUMAN	#N/A
374					1::tr	A0A1W2PS48	A0A1W2PS48_HUMAN	#N/A
375					1::sp	Q9Y230-2	RUVB2_HUMAN	#N/A
376					1::tr	M0R0Y3	M0R0Y3_HUMAN	#N/A
377					2::tr	Q6AYB6	Q6AYB6_RAT	#N/A
378					2::tr	B5DEH4	B5DEH4_RAT	#N/A
379					1::sp	Q9Y265	RUVB1_HUMAN	#N/A
380					2::tr	B5DFB2	B5DFB2_RAT	#N/A
381					1::tr	E9PIC4	E9PIC4_HUMAN	#N/A
382					1::sp	Q09028-2	RBBP4_HUMAN	#N/A
383					1::tr	Q5JNZ6	Q5JNZ6_HUMAN	#N/A
384					1::tr	E9PGT1	E9PGT1_HUMAN	#N/A
385					2::tr	E9PT79	E9PT79_RAT	#N/A
386					1::sp	Q15631-2	TSN_HUMAN	#N/A
387					1::tr	A0A0J9YVW2	A0A0J9YVW2_HUMAN	#N/A
388					1::sp	Q16658	FSCN1_HUMAN	#N/A
389					2::tr	Q32KJ5	Q32KJ5_RAT	#N/A
390					1::sp	P15586-2	GNS_HUMAN	#N/A
391					2::tr	F7F393	F7F393_RAT	#N/A
392					2::sp	Q63692	CDC37_RAT	#N/A
393					1::sp	Q16543	CDC37_HUMAN	#N/A
394					1::sp	P61201-2	CSN2_HUMAN	#N/A
395					1::tr	H0YKU5	H0YKU5_HUMAN	#N/A
396					1::tr	H0YM03	H0YM03_HUMAN	#N/A
397					2::tr	D4A0M2	D4A0M2_RAT	#N/A
398					1::sp	Q6DKJ4	NXN_HUMAN	#N/A
399					1::tr	A0A0G2JQK5	A0A0G2JQK5_HUMAN	#N/A
400					1::sp	Q6DKJ4-2	NXN_HUMAN	#N/A
401					2::sp	Q9ER24	ATX10_RAT	#N/A
402					2::sp	P0C5X8	TTYH1_RAT	#N/A
403					2::sp	Q9Z1E1	FLOT1_RAT	#N/A
404					1::sp	O75955-2	FLOT1_HUMAN	#N/A
405					1::tr	A0A140T907	A0A140T907_HUMAN	#N/A
406					1::tr	A0A0G2JJQ6	A0A0G2JJQ6_HUMAN	#N/A
407					1::tr	J3QLD9	J3QLD9_HUMAN	#N/A
408					1::tr	K7EKW9	K7EKW9_HUMAN	#N/A
409					2::tr	M0R3N4	M0R3N4_RAT	111
410					2::tr	F1LPL7	F1LPL7_RAT	174
411					1::tr	A0A0D9SEI8	A0A0D9SEI8_HUMAN	#N/A
412					1::tr	C9J5V9	C9J5V9_HUMAN	#N/A
413					2::sp	P12368	KAP2_RAT	#N/A
414					1::sp	P13861-2	KAP2_HUMAN	#N/A
415					2::sp	Q07936-2	ANXA2_RAT	#N/A
416					1::tr	H0YKL9	H0YKL9_HUMAN	#N/A
417					1::tr	H0YM50	H0YM50_HUMAN	#N/A
418					1::sp	A6NMY6	AXA2L_HUMAN	#N/A
419					1::tr	H0YKN4	H0YKN4_HUMAN	#N/A
420					1::tr	H0YNP5	H0YNP5_HUMAN	#N/A
421					2::tr	G3V6H9	G3V6H9_RAT	#N/A
422					1::sp	P55209-2	NP1L1_HUMAN	#N/A
423					1::sp	P55209-3	NP1L1_HUMAN	#N/A
424					1::tr	F8VRJ2	F8VRJ2_HUMAN	#N/A
425					1::sp	Q99733-2	NP1L4_HUMAN	#N/A
426					2::tr	Q4V8H5	Q4V8H5_RAT	#N/A
427					2::sp	Q920Q0	PALM_RAT	#N/A
428					2::tr	G3V624	G3V624_RAT	#N/A
429					1::tr	H0YHL7	H0YHL7_HUMAN	#N/A
430					1::sp	P23528	COF1_HUMAN	#N/A
431					1::tr	E9PP50	E9PP50_HUMAN	#N/A
432					1::sp	Q9Y281-3	COF2_HUMAN	#N/A
433					1::tr	E9PLJ3	E9PLJ3_HUMAN	#N/A
434					1::tr	E9PS23	E9PS23_HUMAN	#N/A
435					2::sp	P81795	IF2G_RAT	#N/A
436					2::tr	A0A096MJB9	A0A096MJB9_RAT	#N/A
437					1::sp	P41091	IF2G_HUMAN	#N/A
438					2::tr	G3V852	G3V852_RAT	#N/A
439					1::sp	Q9Y490	TLN1_HUMAN	#N/A
440					1::sp	Q9Y4G6	TLN2_HUMAN	#N/A
441					2::tr	F1LRB7	F1LRB7_RAT	#N/A
442					1::sp	Q99816	TS101_HUMAN	#N/A
443					2::tr	G3V8G2	G3V8G2_RAT	#N/A
444					1::sp	Q16401-2	PSMD5_HUMAN	#N/A
445					2::sp	Q6JE36	NDRG1_RAT	#N/A
446					1::sp	P00558-2	PGK1_HUMAN	#N/A
447					1::sp	P07205	PGK2_HUMAN	#N/A
448					2::tr	D4A9Z5	D4A9Z5_RAT	#N/A
449					2::sp	Q6AY84	SCRN1_RAT	#N/A
450					1::sp	Q12765-2	SCRN1_HUMAN	170
451					2::sp	Q6AYL5	SF3B4_RAT	#N/A
452					1::tr	Q5SZ64	Q5SZ64_HUMAN	#N/A
453					2::tr	Q5XI77	Q5XI77_RAT	#N/A
454					1::sp	P20073-2	ANXA7_HUMAN	#N/A
455					1::sp	P50995-2	ANX11_HUMAN	#N/A
456					1::sp	P08133-2	ANXA6_HUMAN	#N/A
457					1::tr	H0Y6E1	H0Y6E1_HUMAN	#N/A
458					2::sp	Q9JJ19	NHRF1_RAT	#N/A
459					1::sp	O14745-2	NHRF1_HUMAN	#N/A
460					2::sp	P14562	LAMP1_RAT	#N/A
461					1::sp	P11279-2	LAMP1_HUMAN	#N/A
462					2::tr	A1A5L1	A1A5L1_RAT	#N/A
463					1::sp	Q13867	BLMH_HUMAN	#N/A
464					2::sp	B1H267	SNX5_RAT	#N/A
465					2::tr	M0RA17	M0RA17_RAT	#N/A
466					1::sp	Q9Y5X3	SNX5_HUMAN	#N/A
467					1::tr	Q5QPE4	Q5QPE4_HUMAN	#N/A
468					1::tr	A0A087WUY5	A0A087WUY5_HUMAN	#N/A
469					2::tr	F1LN49	F1LN49_RAT	#N/A
470					2::sp	Q3ZB98-2	BCAS1_RAT	#N/A
471					2::sp	Q6AYD3	PA2G4_RAT	#N/A
472					1::tr	F8VR77	F8VR77_HUMAN	#N/A
473					1::tr	F8W0A3	F8W0A3_HUMAN	#N/A
474					2::tr	Q5M9H7	Q5M9H7_RAT	#N/A
475					2::sp	O35824	DNJA2_RAT	#N/A
476					1::tr	A0A087WT48	A0A087WT48_HUMAN	#N/A
477					1::tr	C9J177	C9J177_HUMAN	#N/A
478					2::sp	P51583	PUR6_RAT	#N/A
479					1::sp	P22234-2	PUR6_HUMAN	#N/A
480					1::sp	P43034	LIS1_HUMAN	#N/A
481					1::sp	P43034-2	LIS1_HUMAN	#N/A
482					1::tr	I3L3N5	I3L3N5_HUMAN	#N/A
483					2::tr	Q6P6U2	Q6P6U2_RAT	#N/A
484					1::tr	E9PLG2	E9PLG2_HUMAN	#N/A
485					2::tr	Q642D2	Q642D2_RAT	#N/A
486					1::sp	P11117-2	PPAL_HUMAN	#N/A
487					1::sp	Q01581	HMCS1_HUMAN	#N/A
488					1::sp	P54868-2	HMCS2_HUMAN	#N/A
489					2::tr	M0R5H9	M0R5H9_RAT	#N/A
490					2::tr	D3ZB81	D3ZB81_RAT	#N/A
491					2::sp	Q1WIM1	CADM4_RAT	#N/A
492					2::sp	Q9JHL4	DBNL_RAT	#N/A
493					1::sp	Q9UJU6-2	DBNL_HUMAN	#N/A
494					2::tr	F1LVJ5	F1LVJ5_RAT	#N/A
495					2::tr	O88321	O88321_RAT	#N/A
496					2::sp	P14408	FUMH_RAT	#N/A
497					2::tr	Q5M964	Q5M964_RAT	#N/A
498					2::tr	Z4YND9	Z4YND9_RAT	#N/A
499					1::sp	P04424-2	ARLY_HUMAN	#N/A
500					2::sp	P05065	ALDOA_RAT	#N/A
501					2::tr	Q6AY07	Q6AY07_RAT	#N/A
502					1::tr	H3BMQ8	H3BMQ8_HUMAN	#N/A
503					2::tr	F1LMX1	F1LMX1_RAT	#N/A
504					1::sp	O00499-10	BIN1_HUMAN	#N/A
505					1::sp	O43854-2	EDIL3_HUMAN	139
506					1::sp	Q13363-2	CTBP1_HUMAN	#N/A
507					1::tr	H0Y9M9	H0Y9M9_HUMAN	#N/A
508					1::tr	D6RAX2	D6RAX2_HUMAN	#N/A
509					1::tr	H0Y8W7	H0Y8W7_HUMAN	#N/A
510					2::tr	G3V9N7	G3V9N7_RAT	#N/A
511					2::tr	F1LQN3	F1LQN3_RAT	#N/A
512					2::sp	Q05175	BASP1_RAT	#N/A
513					2::sp	P62986	RL40_RAT	#N/A
514					1::tr	F5GZ39	F5GZ39_HUMAN	#N/A
515					1::tr	A0A2R8Y422	A0A2R8Y422_HUMAN	#N/A
516					2::tr	Q6AYR1	Q6AYR1_RAT	#N/A
517					1::sp	Q92734-3	TFG_HUMAN	#N/A
518					2::tr	G3V6C4	G3V6C4_RAT	#N/A
519					1::tr	A0A0A0MRI2	A0A0A0MRI2_HUMAN	#N/A
520					1::sp	Q9UNH7-2	SNX6_HUMAN	#N/A
521					1::tr	G3V4Z5	G3V4Z5_HUMAN	#N/A
522					1::tr	G3V5X9	G3V5X9_HUMAN	#N/A
523					2::sp	Q5M7W5-2	MAP4_RAT	#N/A
524					2::sp	Q5FVH2	PLD3_RAT	#N/A
525					1::sp	P81605-2	DCD_HUMAN	#N/A
526					2::sp	Q9JLJ3	AL9A1_RAT	#N/A
527					1::sp	P49189	AL9A1_HUMAN	#N/A
528					1::sp	P49189-2	AL9A1_HUMAN	#N/A
529					1::sp	Q9NR46	SHLB2_HUMAN	#N/A
530					1::tr	F8WFB9	F8WFB9_HUMAN	#N/A
531					1::tr	H7C1Z6	H7C1Z6_HUMAN	#N/A
532					2::tr	M0RDG7	M0RDG7_RAT	#N/A
533					2::tr	Q4KM87	Q4KM87_RAT	#N/A
534					2::tr	M0R3Z1	M0R3Z1_RAT	#N/A
535					2::sp	P29066	ARRB1_RAT	#N/A
536					1::tr	E9PM35	E9PM35_HUMAN	#N/A
537					1::sp	P36575-2	ARRC_HUMAN	#N/A
538					2::sp	P07335	KCRB_RAT	#N/A
539					1::sp	P12277	KCRB_HUMAN	#N/A
540					2::sp	Q00715	H2B1_RAT	#N/A
541					1::sp	P06899	H2B1J_HUMAN	#N/A
542					1::tr	A0A1W2PS05	A0A1W2PS05_HUMAN	#N/A
543					2::tr	M0RA08	M0RA08_RAT	#N/A
544					2::tr	D4ACF2	D4ACF2_RAT	#N/A
545					2::sp	Q62698	DC1L2_RAT	#N/A
546					1::sp	Q9Y383-3	LC7L2_HUMAN	#N/A
547					1::sp	P36578	RL4_HUMAN	#N/A
548					1::tr	H3BM89	H3BM89_HUMAN	#N/A
549					1::tr	H3BTP7	H3BTP7_HUMAN	#N/A
550					2::tr	M0R6G6	M0R6G6_RAT	#N/A
551					1::sp	Q8IVD9	NUDC3_HUMAN	169
552					2::tr	Q76GL9	Q76GL9_RAT	#N/A
553					2::sp	P56574	IDHP_RAT	#N/A
554					1::sp	O75874	IDHC_HUMAN	#N/A
555					2::tr	D4A6C5	D4A6C5_RAT	#N/A
556					2::tr	M0R590	M0R590_RAT	#N/A
557					1::sp	Q8NBS9-2	TXND5_HUMAN	#N/A
558					2::sp	Q99PD6	TGFI1_RAT	#N/A
559					2::sp	Q68FY0	QCR1_RAT	#N/A
560					2::sp	Q6IRK9	CBPQ_RAT	#N/A
561					2::sp	P51577	P2RX4_RAT	#N/A
562					2::tr	M0R916	M0R916_RAT	#N/A
563					1::sp	Q9BXW6-2	OSBL1_HUMAN	#N/A
564					1::tr	A0A1W2PRU5	A0A1W2PRU5_HUMAN	#N/A
565					1::tr	J3QSB8	J3QSB8_HUMAN	#N/A
566					2::tr	G3V7Q8	G3V7Q8_RAT	#N/A
567					2::sp	A1A5P0	BORG5_RAT	#N/A
568					1::sp	Q00587-2	BORG5_HUMAN	#N/A
569					2::sp	Q1WIM2-2	CADM2_RAT	#N/A
570					2::tr	F1LT78	F1LT78_RAT	#N/A
571					2::sp	Q07205	IF5_RAT	#N/A
572					2::tr	D4A053	D4A053_RAT	#N/A
573					2::tr	G3V913	G3V913_RAT	#N/A
574					2::tr	Q6AY02	Q6AY02_RAT	#N/A
575					2::tr	D3ZJF9	D3ZJF9_RAT	#N/A
576					2::tr	B2GV15	B2GV15_RAT	#N/A
577					2::tr	F1LPA7	F1LPA7_RAT	#N/A
578					1::sp	P01024	CO3_HUMAN	#N/A
579					2::sp	P62804	H4_RAT	147
580					1::sp	P61586	RHOA_HUMAN	#N/A
581					2::tr	Q5XFX7	Q5XFX7_RAT	#N/A
582					2::tr	D4A6D9	D4A6D9_RAT	#N/A
583					2::tr	D4A4S3	D4A4S3_RAT	#N/A
584					2::tr	G3V9D7	G3V9D7_RAT	#N/A
585					1::sp	Q9UEY8-2	ADDG_HUMAN	#N/A
586					2::sp	Q8R424	STABP_RAT	#N/A
587					2::sp	Q920A6	RISC_RAT	#N/A
588					1::sp	Q9HB40-2	RISC_HUMAN	#N/A
589					1::sp	P02452	CO1A1_HUMAN	179
590					2::sp	Q5QJC9	BAG5_RAT	#N/A
591					1::sp	P25189-2	MYP0_HUMAN	#N/A
592					1::sp	P25705-3	ATPA_HUMAN	#N/A
593					2::tr	B5DF80	B5DF80_RAT	#N/A
594					2::sp	Q641X8	EIF3E_RAT	#N/A
595					1::tr	E5RIT4	E5RIT4_HUMAN	#N/A
596					1::tr	E5RGA2	E5RGA2_HUMAN	#N/A
597					2::tr	D3ZCR2	D3ZCR2_RAT	#N/A
598					2::tr	F1LQC1	F1LQC1_RAT	#N/A
599					1::tr	A0A1B0GVA9	A0A1B0GVA9_HUMAN	75
600					2::tr	D4A4Z9	D4A4Z9_RAT	#N/A
601					2::tr	Q4QR73	Q4QR73_RAT	#N/A
602					2::tr	Q7TQ85	Q7TQ85_RAT	#N/A
603					1::sp	P07195	LDHB_HUMAN	#N/A
604					2::tr	Q6P9V1	Q6P9V1_RAT	#N/A
605					1::tr	C9J1Z8	C9J1Z8_HUMAN	#N/A
606					1::tr	J3KTA4	J3KTA4_HUMAN	#N/A
607					2::tr	M0R8T0	M0R8T0_RAT	#N/A
608					2::sp	P15791-2	KCC2D_RAT	#N/A
609					2::tr	F1LM69	F1LM69_RAT	#N/A
610					2::tr	Q3ZAU6	Q3ZAU6_RAT	#N/A
611					1::sp	Q99442	SEC62_HUMAN	#N/A
612					2::tr	A0A0A0MXY7	A0A0A0MXY7_RAT	#N/A
613					1::tr	B7Z248	B7Z248_HUMAN	#N/A
614					1::tr	A0A0B4J1R6	A0A0B4J1R6_HUMAN	#N/A
615					1::sp	Q5R3I4	TTC38_HUMAN	#N/A
616					1::tr	K7EK59	K7EK59_HUMAN	#N/A
617					2::sp	Q5PPK9	TSSC1_RAT	#N/A
618					2::sp	P68255	1433T_RAT	#N/A
619					2::tr	F1LX22	F1LX22_RAT	#N/A
620					2::sp	Q66HG5	TM9S2_RAT	#N/A
621					2::sp	Q6AXS3	DEK_RAT	#N/A
622					1::sp	Q8TBC4-2	UBA3_HUMAN	#N/A
623					2::sp	O88637-2	PCY2_RAT	#N/A
624					2::tr	G3V7L6	G3V7L6_RAT	#N/A
625					1::tr	A0A286YFB6	A0A286YFB6_HUMAN	#N/A
626					2::tr	D3ZAT4	D3ZAT4_RAT	#N/A
627					2::tr	F1LP91	F1LP91_RAT	#N/A
628					2::sp	P07154	CATL1_RAT	#N/A
629					1::tr	A0A1B0GUU9	A0A1B0GUU9_HUMAN	155
630					2::sp	Q64057	AL7A1_RAT	#N/A
631					2::tr	D3ZW08	D3ZW08_RAT	#N/A
632					2::sp	Q66H28	TM206_RAT	#N/A
633					2::sp	P40241	CD9_RAT	#N/A
634					1::sp	P84022-2	SMAD3_HUMAN	#N/A
635					2::tr	G3V8D2	G3V8D2_RAT	#N/A
636					1::tr	G3V0I5	G3V0I5_HUMAN	#N/A
637					1::sp	P0DJI8	SAA1_HUMAN	#N/A
638					1::tr	I3L0U2	I3L0U2_HUMAN	#N/A
639					2::tr	M0RCH1	M0RCH1_RAT	#N/A
640					1::sp	P17677-2	NEUM_HUMAN	173
641					2::sp	Q4KLL4	TM9S4_RAT	#N/A

### Sheet: Data 6 - Summary
Expt ID: MSQ1485	Results Band excision ZIKV-CON (patient B) IgG - myelinated sensory neuron co-culture lysate
	Band	Total matched proteins	Also present in equivalent band in neuronal culture lysate	Unique to co-culture lysate	Manual candidate search: rat AND membrane proteins
	1 (~62.5kDa)	303	64	239	4
	2 (~52kDa)	641	129	512	9
	Manual sort candidates myelinated co-culture band 62.5 kDa
		Protein accession	Protein description	Mr (Da)
		2::sp|Q1WIM1|CADM4_RAT	Cell adhesion molecule 4 OS=Rattus norvegicus GN=Cadm4 PE=1 SV=1	42755
		2::sp|P29066|ARRB1_RAT	Beta-arrestin-1 OS=Rattus norvegicus GN=Arrb1 PE=1 SV=1	47020
		2::tr|A0A0A0MY34|A0A0A0MY34_RAT	Integrin alpha-7 OS=Rattus norvegicus GN=Itga7 PE=4 SV=1	117426
		2::tr|F1M8W5|F1M8W5_RAT	Disintegrin and metalloproteinase domain-containing protein 10 (Fragment) OS=Rattus norvegicus GN=Adam10 PE=4 SV=2	76317
	Manual sort candidates myelinated co-culture band 52 kDa
		Protein accession	Protein accession	Mr (Da)
		2::tr|F1LPF3|F1LPF3_RAT	Choline transporter-like protein 1 (Fragment) OS=Rattus norvegicus GN=Slc44a1 PE=4 SV=2	72888
		2::sp|Q9Z1E1|FLOT1_RAT	Flotillin-1 OS=Rattus norvegicus GN=Flot1 PE=2 SV=2	47470
		2::sp|Q6JE36|NDRG1_RAT	Protein NDRG1 OS=Rattus norvegicus GN=Ndrg1 PE=1 SV=1	42927
		2::sp|Q1WIM1|CADM4_RAT	Cell adhesion molecule 4 OS=Rattus norvegicus GN=Cadm4 PE=1 SV=1	42755
		2::sp|P51577|P2RX4_RAT	P2X purinoceptor 4 OS=Rattus norvegicus GN=P2rx4 PE=1 SV=1	43473
		2::tr|F1LPA7|F1LPA7_RAT	Tetraspanin (Fragment) OS=Rattus norvegicus GN=Cd63 PE=3 SV=1	23700
		2::sp|P29066|ARRB1_RAT	Beta-arrestin-1 OS=Rattus norvegicus GN=Arrb1 PE=1 SV=1	47020
		2::tr|A0A0A0MXY7|A0A0A0MXY7_RAT	GDNF family receptor alpha-1 OS=Rattus norvegicus GN=Gfra1 PE=4 SV=1	51475
		2::tr|G3V8D2|G3V8D2_RAT	Periaxin OS=Rattus norvegicus GN=Prx PE=4 SV=2	146125
